# High-Intensity Interval Training Reduces Transcriptomic Age: A Randomized Controlled Trial

**DOI:** 10.1101/2022.12.22.22283853

**Authors:** Trevor Lohman, Gurinder Bains, Steve Cole, Lida Gharibvand, Lee Berk, Everett Lohman

## Abstract

**Background:** The relationship between exercise and lifespan is well documented, but little is known about the effects of specific exercise protocols on modern measures of biological age. Transcriptomic age predictors provide an opportunity to test the effects of high intensity interval training (HIIT) on biological age utilizing whole-genome expression data.

**Methods:** A single-site, single-blinded, randomized controlled clinical trial design was utilized. Thirty sedentary participants (aged 40 to 65) were assigned to either a HIIT group or a no-exercise control group. After collecting baseline measures, HIIT participants performed three 10×1 HIIT sessions per week for 4 weeks. Each session lasted 23 minutes, and total exercise duration was 276 minutes over the course of the 1-month exercise protocol. Transcriptomic age, PSS-10 score, PSQI score, PHQ-9 score, and various measures of body composition were all measured at baseline and again following the conclusion of exercise/control protocols.

**Results:** Transcriptomic age reduction of 3.59 years was observed in the exercise group while a 3.28-year increase was observed in the control group. PHQ-9, PSQI, BMI, body fat mass, and visceral fat measures were all improved in the exercise group. A hypothesis-generation gene expression analysis suggested exercise may modify autophagy, mTOR, AMPK, IP3K, neurotrophin signaling, insulin signaling, and other age-related pathways.

**Conclusion:** A low dose of HIIT can reduce an RNA-based measure of biological age in sedentary males and females between the ages of 40 and 65. Other changes to gene expression were relatively modest, which may indicate a focal effect of exercise on age-related biological processes.

## Supplementary File 1 for "High-Intensity Interval Training Reduces Transcriptomic Age: A Randomized Controlled Trial"

### Sheet: Supplementary File 1
Gene	Intercept	Intervention	Between Group Fold Change
ZDHHC4	-0.64318	1.10686	2.15376
MYBBP1A	-0.71405	1.07326	2.10418
PREB	-0.596714	1.01629	2.02271
MROH1	-0.833149	0.964077	1.95082
LCN2	-0.661975	0.95138	1.93372
HMGN1P8	-0.224109	0.903346	1.8704
VPS39	-0.411689	0.900998	1.86736
AP003108.4	-0.770561	0.896899	1.86206
EPB41L2	-0.604088	0.868044	1.82519
B4GALT7	-0.355521	0.859982	1.81502
WSB2	-0.337306	0.828556	1.77591
LRP8	-0.107604	0.79816	1.73888
PILRB	-0.557406	0.78198	1.71949
UMAD1	-0.553412	0.770028	1.7053
RSAD1	-0.413728	0.754496	1.68704
OXER1	-0.532521	0.753217	1.68555
TAF13	-0.318705	0.738407	1.66833
ZNF213	-0.454365	0.735	1.6644
ZBED4	-0.362437	0.730563	1.65929
MT-TT	-0.796833	0.72467	1.65252
WLS	-0.312753	0.718467	1.64543
FAM234A	-0.274899	0.715721	1.6423
CHCHD5	-0.415374	0.708578	1.63419
PTGS1	-0.477025	0.704557	1.62964
PGBD4	-0.357998	0.704082	1.62911
PWAR6	-0.388922	0.698059	1.62232
INAFM1	-0.0578553	0.693005	1.61665
CC2D1A	-0.411801	0.687196	1.61015
HS1BP3	-0.382308	0.68578	1.60857
XRRA1	-0.374259	0.678742	1.60074
MEPCE	-0.287741	0.676527	1.59829
PLXNA3	-0.426469	0.676289	1.59802
ALPL	-0.343285	0.67585	1.59754
AC004448.1	-0.612007	0.674237	1.59575
NIT1	-0.310021	0.672585	1.59393
HDC	-0.114174	0.672027	1.59331
CTSF	-0.44298	0.671411	1.59263
LINC01410	-0.544071	0.67117	1.59236
VPS18	-0.174432	0.671055	1.59224
RELB	-0.226886	0.663845	1.5843
TTC7A	-0.2946	0.661097	1.58128
NEDD4L	-0.0902757	0.659882	1.57995
ZMYM3	-0.376739	0.65962	1.57967
NT5DC1	-0.298094	0.658294	1.57821
AC099489.1	-0.338803	0.653821	1.57333
CMAS	-0.305001	0.651411	1.5707
APOBR	-0.18952	0.642109	1.56061
CLUHP3	-0.254201	0.635686	1.55368
RRP12	-0.485781	0.634594	1.5525
ZCCHC14	-0.465746	0.633444	1.55126
SCCPDH	-0.219344	0.626581	1.5439
PLCD1	-0.217631	0.623962	1.5411
RNASEH1	-0.210551	0.623846	1.54098
ORC4	-0.248572	0.622853	1.53992
TMTC1	-0.206345	0.621251	1.53821
CAPN5	-0.194019	0.620108	1.53699
SLC35C1	-0.470832	0.619652	1.5365
GPAM	0.0847727	0.618512	1.53529
PLB1	-0.154876	0.617349	1.53405
BX322557.1	-0.405007	0.615547	1.53214
ZFY	-0.189801	0.614797	1.53134
WDR4	-0.159879	0.614736	1.53128
TRIM35	-0.430115	0.614002	1.5305
ZCCHC24	-0.606243	0.613371	1.52983
ZSCAN16-AS1	-0.376458	0.612389	1.52879
LINC00243	-0.467189	0.612373	1.52877
SAYSD1	-0.2397	0.607714	1.52384
ATG2A	-0.312715	0.606381	1.52244
RPS18P9	-0.32392	0.605358	1.52136
NCALD	-0.211089	0.604216	1.52015
PGAP2	-0.606039	0.600671	1.51642
TTC21A	-0.17848	0.599693	1.51539
NFKB2	-0.243142	0.596753	1.51231
CYB561D2	-0.30305	0.595131	1.51061
NTMT1	-0.25853	0.59463	1.51008
PBX1	-0.441581	0.59452	1.50997
ZBTB16	0.0544624	0.594423	1.50987
ZBTB48	-0.183249	0.592765	1.50813
B3GALNT2	-0.157472	0.591979	1.50731
NUTM2A-AS1	-0.271924	0.590249	1.50551
SLC6A8	-0.373702	0.588903	1.5041
AC026356.2	-0.410948	0.588669	1.50386
BICD1	-0.291479	0.588651	1.50384
DHX33	-0.16985	0.587853	1.50301
PRPSAP1	-0.437593	0.586372	1.50147
FADD	-0.328396	0.585637	1.5007
PARVB	-0.232252	0.58429	1.4993
TMEM91	-0.238515	0.583166	1.49813
LRIG2	-0.229744	0.582703	1.49765
CTTN	-0.477424	0.581791	1.49671
PAFAH2	-0.338788	0.581786	1.4967
MCUR1	-0.273061	0.580912	1.49579
CCDC77	-0.422404	0.580553	1.49542
SUPT7L	-0.437856	0.578786	1.49359
SCYL1	-0.465476	0.577811	1.49258
PDCD5	-0.216435	0.57711	1.49186
IRF5	-0.337803	0.57691	1.49165
BLOC1S1	-0.379406	0.575214	1.4899
ANO9	-0.226343	0.574988	1.48966
LRFN1	-0.223374	0.574003	1.48865
ZNF296	-0.0663251	0.573804	1.48844
ZDHHC16	-0.299086	0.573604	1.48824
NMRAL1	-0.382243	0.572037	1.48662
AC103769.1	-0.114912	0.570339	1.48487
FAR2	-0.162973	0.569209	1.48371
AVIL	-0.141697	0.56816	1.48263
AL157392.3	0.0302601	0.568007	1.48247
TXNDC17	0.0764429	0.567758	1.48222
ERCC6L2	-0.0293469	0.567342	1.48179
MAN2C1	-0.212263	0.56498	1.47937
GNB1L	-0.269469	0.561669	1.47598
AC025171.1	-0.326648	0.561487	1.47579
ING5	-0.500026	0.561039	1.47533
CAMTA1	-0.589328	0.560332	1.47461
PRR14	-0.308606	0.557567	1.47178
SH2B2	-0.368265	0.557554	1.47177
COX14	-0.474472	0.557277	1.47149
CMSS1	-0.468387	0.556797	1.471
SLC25A42	0.0173102	0.555505	1.46968
AL162424.1	-0.430805	0.554048	1.4682
SGSH	-0.192381	0.553626	1.46777
AC092910.3	-0.422836	0.553243	1.46738
TCEAL3	-0.200831	0.551355	1.46546
MYO1E	-0.0943561	0.550295	1.46438
FADS1	-0.314649	0.548832	1.4629
CAPN12	-0.209191	0.548656	1.46272
ANKRD55	-0.326784	0.546477	1.46051
ADCY9	-0.380363	0.545448	1.45947
SLC10A3	-0.401985	0.545312	1.45934
SLC31A1	-0.378848	0.544594	1.45861
DHX37	-0.343388	0.544121	1.45813
N4BP2L2-IT2	-0.274056	0.543465	1.45747
IRF4	-0.396649	0.542676	1.45667
TIAM2	-0.341038	0.540127	1.4541
SLPI	-0.306088	0.539197	1.45316
TTYH2	-0.281281	0.537962	1.45192
HECW2	-0.178214	0.53761	1.45157
ACO1	-0.124685	0.537609	1.45156
C10orf105	-0.31193	0.537176	1.45113
IRGQ	0.0152532	0.536506	1.45046
TREML1	-0.179362	0.536173	1.45012
GDPD3	-0.226677	0.536146	1.45009
TNFRSF8	-0.185042	0.536051	1.45
OSER1-AS1	-0.304419	0.535148	1.44909
PYCARD-AS1	-0.121582	0.534794	1.44874
AL356356.1	-0.266219	0.532129	1.44606
NDRG2	-0.290545	0.531858	1.44579
AC137932.2	-0.146464	0.529996	1.44393
CEP128	-0.467624	0.529557	1.44349
SAP130	-0.180756	0.528788	1.44272
WDR19	-0.332162	0.526837	1.44077
MTHFD1	-0.348379	0.526474	1.4404
STK3	-0.218426	0.525697	1.43963
ODF2	-0.0570127	0.524519	1.43845
TARBP2	-0.251455	0.524461	1.4384
STAM2	-0.290356	0.524101	1.43804
ELMOD3	-0.0737076	0.523281	1.43722
BAG3	-0.261588	0.522922	1.43686
TCTN1	-0.305112	0.52287	1.43681
ZHX1	-0.134249	0.522756	1.4367
MYL9	-0.0159531	0.522624	1.43657
DDX20	-0.443009	0.521552	1.4355
PET100	-0.43622	0.521479	1.43543
AC079174.1	-0.20361	0.521193	1.43514
VSTM1	-0.575866	0.520502	1.43445
AASDH	-0.731765	0.520472	1.43442
AKAP1	-0.218547	0.519467	1.43343
TRIM65	-0.437909	0.518498	1.43246
AFF3	-0.166123	0.517108	1.43108
COLQ	-0.54665	0.51698	1.43096
WDR74	-0.149877	0.516678	1.43066
COX15	0.060846	0.516651	1.43063
RNU6-60P	-0.16343	0.516178	1.43016
CFAP20	-0.186678	0.515623	1.42961
SART1	-0.30426	0.515328	1.42932
CDCA7L	-0.0639965	0.515004	1.429
ZFPL1	-0.454941	0.514603	1.4286
TMCC3	-0.286118	0.512912	1.42693
AC008764.7	-0.263267	0.5127	1.42672
UNC13D	-0.228647	0.512659	1.42668
DHRS12	-0.258936	0.511678	1.42571
RHBDD2	-0.202057	0.511214	1.42525
PLPPR2	-0.295706	0.511195	1.42523
CBX1	-0.188202	0.510552	1.42459
TMEM218	-0.300011	0.510133	1.42418
TBC1D13	-0.15036	0.509401	1.42346
ENSG00000274961	-0.125921	0.508728	1.42279
RNU4-40P	-0.446583	0.508709	1.42278
OSGEP	-0.318397	0.508281	1.42235
HS3ST3B1	-0.177416	0.505749	1.41986
EXD3	-0.222081	0.504328	1.41846
FAM214A	-0.285637	0.503937	1.41808
POLL	-0.320047	0.503528	1.41768
NKX3-1	-0.243695	0.502332	1.4165
YIF1B	-0.39842	0.50216	1.41633
AC100835.2	-0.36563	0.502154	1.41633
AL627309.7	-0.297994	0.500317	1.41452
TOE1	-0.168194	0.499967	1.41418
QTRT2	-0.348294	0.499685	1.4139
LRCH1	0.0871863	0.499672	1.41389
APEX2	-0.490304	0.499597	1.41382
CACNA2D3	-0.169903	0.499559	1.41378
ARHGEF19	-0.302911	0.49794	1.4122
OGDH	-0.324006	0.497685	1.41195
ENGASE	-0.437333	0.497518	1.41178
TRERF1	-0.280754	0.497328	1.4116
ZDHHC24	-0.107883	0.497281	1.41155
AL135818.1	-0.233912	0.496044	1.41034
NDUFS4	-0.0698791	0.495104	1.40942
TMEM80	-0.171576	0.495037	1.40936
GLT8D1	0.0896694	0.495013	1.40933
FBXO31	-0.0828242	0.494612	1.40894
THOC5	-0.138912	0.493722	1.40807
DOT1L	-0.470273	0.492339	1.40672
AC007969.1	-0.25872	0.491297	1.40571
ADARB1	-0.306795	0.490808	1.40523
CCDC124	-0.185848	0.488931	1.4034
FOLR3	-0.286569	0.488829	1.40331
FHL1	-0.318628	0.488471	1.40296
AC079922.2	-0.0833325	0.488434	1.40292
PRKRIP1	-0.235735	0.488196	1.40269
IGHG4	-0.13698	0.48808	1.40258
GUCY1A3	-0.326556	0.48773	1.40224
AC022167.3	-0.533741	0.486782	1.40132
BRAP	-0.155085	0.486773	1.40131
PDCD2L	-0.253568	0.48633	1.40088
TSC22D2	-0.103334	0.485177	1.39976
AP003170.4	-0.198984	0.484152	1.39876
MFSD3	-0.152997	0.483507	1.39814
TBCE	-0.235856	0.483463	1.3981
AHDC1	-0.231579	0.482646	1.3973
FLCN	-0.140855	0.482526	1.39719
ATP6V0A1	-0.175702	0.482497	1.39716
PHC1	0.115134	0.482122	1.3968
GSK3A	-0.196227	0.481894	1.39658
TRAPPC9	0.00443283	0.480034	1.39478
CABLES2	-0.257197	0.479371	1.39414
IL21R	-0.21474	0.479091	1.39387
AC132008.2	-0.223871	0.478519	1.39331
CD82	-0.177941	0.477607	1.39243
BMX	-0.0289746	0.476374	1.39124
SLC38A5	-0.181163	0.47541	1.39031
HNRNPAB	-0.109654	0.475119	1.39003
EEF1DP7	-0.221855	0.474872	1.38979
IFRD2	-0.411431	0.474584	1.38952
NTNG2	-0.280702	0.474204	1.38915
GPR68	-0.22475	0.473724	1.38869
FBXO25	-0.19211	0.473498	1.38847
PMEPA1	-0.347236	0.473234	1.38822
KPNA1	-0.15208	0.472117	1.38714
PRR5	-0.320504	0.471812	1.38685
ZNF585A	-0.252799	0.471622	1.38667
BEX4	-0.242437	0.471316	1.38637
CUEDC1	0.0294884	0.471184	1.38625
TMEM186	-0.536092	0.47076	1.38584
ANKRD9	-0.0198612	0.470549	1.38564
LONRF1	-0.216359	0.470145	1.38525
GHRLOS	-0.389226	0.470118	1.38522
MSANTD2	-0.47853	0.468636	1.3838
MOSPD1	-0.21325	0.468306	1.38348
RBM38	-0.254437	0.467501	1.38271
TOP2A	-0.0373594	0.467419	1.38263
TRPT1	-0.292413	0.464471	1.37981
ABAT	-0.288369	0.462886	1.3783
MBOAT7	-0.196646	0.462417	1.37785
PRDX2	-0.347863	0.462392	1.37782
AL353625.1	-0.36148	0.462146	1.37759
NBPF12	-0.089666	0.459529	1.37509
YARS	-0.17301	0.459025	1.37461
RN7SL130P	-0.0271253	0.458899	1.37449
CAMKK1	-0.370001	0.458808	1.37441
AC024075.2	-0.369356	0.458769	1.37437
DGAT2	-0.0830078	0.458625	1.37423
SOWAHD	-0.316865	0.458319	1.37394
JUN	-0.111605	0.458051	1.37369
TSPAN17	-0.132835	0.457442	1.37311
P2RX5	-0.110997	0.456921	1.37261
AP000919.1	0.150544	0.456477	1.37219
TAF12	-0.11915	0.454524	1.37033
MAP1LC3B2	-0.259206	0.454208	1.37003
MAN1B1	-0.201344	0.453054	1.36893
NIPSNAP1	-0.0921137	0.452688	1.36859
NKAPP1	-0.35944	0.452463	1.36837
CLN8	-0.466503	0.452123	1.36805
CPEB3	-0.114649	0.451505	1.36747
EPHB1	-0.0828387	0.450245	1.36627
HPGD	-0.228964	0.449672	1.36573
RCC1	-0.309855	0.449563	1.36563
SPSB2	0.143703	0.448533	1.36465
SENP3	-0.153881	0.448378	1.36451
SPACA6	0.227747	0.447985	1.36413
MEMO1	-0.20665	0.447655	1.36382
IGHGP	0.0255177	0.446775	1.36299
A2M-AS1	-0.380243	0.446318	1.36256
GAB1	-0.442397	0.446317	1.36256
PTOV1	-0.151421	0.445964	1.36222
TAGLN	-0.389376	0.445236	1.36154
PCNX3	-0.330697	0.444929	1.36125
BOP1	0.0441763	0.444643	1.36098
GRK3	-0.102392	0.444086	1.36045
ALG6	-0.227763	0.44371	1.3601
AL162578.1	-0.259874	0.442515	1.35897
IFT122	-0.48835	0.441756	1.35826
LINC00174	-0.350866	0.441496	1.35801
COPG1	0.0364672	0.439503	1.35614
DGAT1	-0.136696	0.439299	1.35595
SPTAN1	-0.327832	0.438518	1.35521
MEGF6	-0.300751	0.438417	1.35512
ETV3	-0.510621	0.437797	1.35453
LINC00649	-0.139814	0.437697	1.35444
GEMIN8	-0.521834	0.43688	1.35367
SIRT7	-0.266645	0.436721	1.35352
AMT	-0.383884	0.436611	1.35342
NAB2	-0.0796287	0.436449	1.35327
P2RX1	-0.207118	0.43637	1.35319
APEH	-0.0977164	0.436334	1.35316
PLEKHM1	-0.290739	0.435497	1.35238
RN7SL368P	-0.126246	0.435477	1.35236
GAS2L1	-0.263772	0.434007	1.35098
HDAC8	-0.0741331	0.433886	1.35087
RAP1GAP2	-0.186602	0.433491	1.3505
AKIRIN2	-0.10807	0.432804	1.34985
TMEM40	-0.117485	0.432764	1.34982
ACOT11	-0.0608947	0.431821	1.34894
GTF2H2B	-0.0929866	0.43171	1.34883
E2F5	-0.243094	0.431708	1.34883
SFI1	-0.3192	0.430848	1.34803
AC099811.5	-0.116834	0.430321	1.34753
GGCX	-0.496992	0.430306	1.34752
C8orf58	0.0837077	0.430288	1.3475
RNF5	-0.144191	0.430042	1.34727
NUBP1	-0.035427	0.429934	1.34717
SNRNP40	-0.35043	0.429922	1.34716
Z99129.4	-0.334496	0.429277	1.34656
AC003072.1	-0.335208	0.428842	1.34615
TCIRG1	-0.0642302	0.428195	1.34555
FLNB	-0.349283	0.428123	1.34548
KIF3C	-0.323006	0.427849	1.34523
COX10-AS1	-0.27892	0.427532	1.34493
ARL13B	-0.114662	0.427392	1.3448
NECTIN1	-0.107576	0.427248	1.34467
UBR5-AS1	0.0999111	0.426722	1.34418
ERVK13-1	-0.216519	0.42625	1.34374
ATRN	-0.14357	0.425758	1.34328
CCM2	-0.229033	0.425622	1.34315
ARAP3	-0.283026	0.425611	1.34314
SCAMP3	-0.102346	0.425573	1.34311
KIF27	0.134538	0.422773	1.3405
GTPBP1	-0.0262024	0.422483	1.34023
ZNF362	-0.0313056	0.422475	1.34023
SH3GL1	-0.0626953	0.422153	1.33993
MRPL2	-0.397059	0.422118	1.33989
ACP1	-0.0921607	0.421984	1.33977
AC079331.2	0.00387469	0.421922	1.33971
TLE3	-0.196971	0.421396	1.33922
PANX2	-0.0986921	0.420697	1.33857
TFRC	-0.190036	0.420362	1.33826
TRIB1	-0.482512	0.420168	1.33808
GSKIP	-0.233257	0.420124	1.33804
ATG9B	-0.200882	0.420123	1.33804
RN7SL600P	-0.154235	0.419505	1.33747
GOLGA2P5	-0.124503	0.419343	1.33732
ZNF230	0.00410286	0.419022	1.33702
AC119428.2	-0.0115124	0.418937	1.33694
USP36	-0.353377	0.418915	1.33692
VNN1	-0.443384	0.418852	1.33686
NSUN5P1	-0.0155447	0.41779	1.33588
AATF	-0.155224	0.417454	1.33557
SNHG15	-0.366495	0.417422	1.33554
AC009404.1	-0.00836067	0.41626	1.33446
AF131215.4	-0.0919612	0.416166	1.33438
MPIG6B	-0.292181	0.416066	1.33428
PLEK2	-0.180395	0.414353	1.3327
F5	-0.172811	0.413968	1.33235
ZDHHC14	-0.021213	0.413548	1.33196
KCNH2	-0.253227	0.41349	1.3319
RNF169	-0.281042	0.413148	1.33159
DGCR6L	-0.17593	0.413116	1.33156
CLDN5	-0.421494	0.412844	1.33131
NPRL2	-0.0714837	0.411611	1.33017
STAM	0.0374412	0.411075	1.32968
UBA1	0.0132801	0.410719	1.32935
MTMR4	-0.31668	0.410316	1.32898
RECQL5	-0.117582	0.410283	1.32895
PPP5C	-0.206054	0.410041	1.32872
PDE6B	-0.19342	0.409952	1.32864
DEF8	-0.250344	0.409805	1.32851
RAB4A	-0.154305	0.409103	1.32786
ST20-AS1	-0.135774	0.408687	1.32748
POFUT1	-0.282793	0.408636	1.32743
ZFYVE16	-0.232455	0.408337	1.32716
SMUG1	-0.00292965	0.407982	1.32683
RHOB	-0.148693	0.407526	1.32641
NRM	-0.219861	0.407332	1.32623
AC008850.1	-0.43281	0.407321	1.32622
ATP6V1E2	-0.353038	0.407124	1.32604
CBR3-AS1	-0.145818	0.407003	1.32593
NUP37	-0.308922	0.406924	1.32586
AC135050.6	-0.334056	0.406594	1.32555
AC103703.1	-0.250842	0.406234	1.32522
BATF	0.00446394	0.405877	1.32489
ZNF568	-0.115945	0.405322	1.32438
DMAP1	-0.421031	0.405284	1.32435
ADHFE1	-0.25624	0.404823	1.32393
RASGRP1	-0.18357	0.404557	1.32368
TM2D2	0.195804	0.404207	1.32336
MRM3	-0.280933	0.404122	1.32328
SNORA81	-0.101032	0.403502	1.32271
OAT	-0.218006	0.40301	1.32226
TNNT1	-0.318203	0.402994	1.32225
NF1	-0.133105	0.402939	1.3222
ZCWPW1	-0.1291	0.402047	1.32138
HADHB	-0.175655	0.401293	1.32069
KRT23	-0.106249	0.401241	1.32064
IRS1	-0.0653654	0.400351	1.31983
GYPB	-0.173115	0.400117	1.31961
SH2B1	0.0305847	0.400011	1.31952
NQO2	-0.10071	0.399603	1.31915
SH2D1B	-0.382538	0.398578	1.31821
PDCD6IPP2	-0.140139	0.398227	1.31789
TGS1	-0.0218344	0.398223	1.31788
LSP1	-0.21481	0.39723	1.31698
DUSP16	-0.344975	0.397043	1.31681
UBE2M	-0.0236636	0.396736	1.31653
DEFA3	-0.48431	0.396546	1.31635
SLC9B2	-0.206056	0.396435	1.31625
Y_RNA	-0.154649	0.396032	1.31588
MTCO1P11	-0.249051	0.395933	1.31579
CRADD	-0.266657	0.395656	1.31554
AL162274.2	-0.367843	0.395477	1.31538
MAP3K6	-0.136872	0.395135	1.31507
KPNA5	0.049575	0.394979	1.31492
CYB5R1	-0.0261975	0.394745	1.31471
TBL3	-0.0175065	0.394268	1.31428
AL135999.1	-0.158163	0.394201	1.31421
AC092620.2	-0.273014	0.393579	1.31365
PTCD1	-0.466632	0.393576	1.31365
KIAA1324	-0.115381	0.393524	1.3136
GP6	-0.341391	0.393241	1.31334
SOCS4	0.178073	0.393085	1.3132
CUEDC2	-0.0168815	0.392782	1.31292
GCNT1P3	-0.0618248	0.392179	1.31237
DRAM1	-0.332227	0.391713	1.31195
CHI3L2	-0.269452	0.391625	1.31187
POLD2	-0.606331	0.391504	1.31176
SAC3D1	-0.118643	0.391424	1.31169
TRPM6	-0.0385792	0.391279	1.31156
MIS12	-0.158044	0.391278	1.31155
TMEM45B	-0.321178	0.391107	1.3114
NRGN	-0.29297	0.390763	1.31109
TEX2	-0.269787	0.390377	1.31074
PHB	-0.274242	0.390151	1.31053
UNC45A	-0.106904	0.390049	1.31044
FAM45A	-0.294987	0.389965	1.31036
CTDP1	-0.135741	0.389728	1.31015
ZNF573	-0.292784	0.389462	1.3099
HIST2H2BE	-0.152472	0.389235	1.3097
AL450384.2	-0.393008	0.388802	1.30931
LINC00173	0.0755757	0.388703	1.30922
AIM2	-0.0901725	0.388633	1.30915
AVEN	-0.151825	0.388499	1.30903
DNAJA4	-0.0476329	0.388483	1.30902
BRF2	-0.118719	0.387704	1.30831
SLC16A10	-0.0609458	0.386137	1.30689
HIST1H3H	-0.350119	0.385746	1.30654
BLOC1S3	-0.342357	0.384484	1.30539
RHBDD3	-0.0683995	0.383871	1.30484
AC132938.5	-0.13066	0.383587	1.30458
AC093010.2	-0.0997504	0.383449	1.30446
ARID5A	-0.466841	0.382951	1.30401
GEMIN7	0.112193	0.382911	1.30397
NOL10	0.187429	0.382822	1.30389
RBM47	-0.171452	0.382451	1.30355
TUBGCP6	-0.270862	0.382311	1.30343
NT5M	-0.401078	0.382034	1.30318
LINC01506	0.0825846	0.381817	1.30298
FER	-0.298795	0.381617	1.3028
KCNE1	0.128069	0.381433	1.30263
GAL3ST4	-0.280414	0.381057	1.3023
FAM173A	-0.0895083	0.38102	1.30226
FAM50A	-0.256601	0.380945	1.30219
NEMP2	-0.222634	0.38083	1.30209
SCAF1	-0.299962	0.380675	1.30195
RAB11FIP4	-0.186082	0.380321	1.30163
AC010894.5	-0.102315	0.380219	1.30154
LRRC61	-0.0883192	0.378864	1.30032
GAMT	-0.016461	0.378789	1.30025
TOX4P1	0.0471027	0.378632	1.30011
TRMT61A	0.0105555	0.378499	1.29999
RABGEF1	-0.176464	0.378416	1.29991
NUP133	-0.231532	0.377319	1.29893
IL2RA	-0.161035	0.37721	1.29883
ALOX5	-0.115046	0.376587	1.29827
TIMM50	-0.139903	0.376584	1.29826
ZFYVE1	-0.173633	0.376519	1.29821
LUCAT1	-0.238651	0.376262	1.29797
PCK2	-0.144459	0.376203	1.29792
AC242376.2	-0.0294897	0.375757	1.29752
ANAPC7	-0.037771	0.374472	1.29636
AP2A1	-0.327667	0.373566	1.29555
NCAM1	-0.17676	0.372924	1.29497
GTPBP2	-0.148875	0.372306	1.29442
ZER1	-0.200465	0.372094	1.29423
TPM2	0.096154	0.371732	1.29391
AC007038.2	-0.176771	0.371632	1.29382
CACNB3	-0.134361	0.371479	1.29368
ABHD5	-0.189157	0.371362	1.29357
NR1D2	-0.152898	0.371274	1.29349
TMEM69	-0.0751871	0.371108	1.29335
LINC00959	-0.201385	0.370763	1.29304
IP6K1	-0.136255	0.369583	1.29198
WASH2P	-0.241743	0.369338	1.29176
EFTUD2	-0.108881	0.369002	1.29146
DUSP10	-0.236422	0.368509	1.29102
HAPLN3	0.0727368	0.368121	1.29067
SRPK1	-0.00519636	0.367537	1.29015
HIST1H2AE	-0.255452	0.367135	1.28979
HGSNAT	-0.107421	0.36629	1.28903
SYNGR1	-0.148914	0.365101	1.28797
MRM1	-0.197801	0.365048	1.28792
RAB11FIP2	-0.107288	0.363745	1.28676
CDC14B	-0.186354	0.363687	1.28671
TRMT2A	0.0265428	0.363604	1.28664
AL139246.5	0.100722	0.363197	1.28627
SLC25A11	-0.0892464	0.363161	1.28624
ICAM4	-0.0960881	0.362913	1.28602
CLU	-0.186996	0.362884	1.28599
FKBP14	-0.334758	0.362463	1.28562
STK39	-0.0303229	0.361855	1.28508
MASTL	-0.182568	0.361772	1.285
LMNA	-0.143798	0.361754	1.28499
MTHFSD	0.127329	0.36172	1.28496
AP000350.6	-0.101155	0.361702	1.28494
CAMK2D	-0.278245	0.361521	1.28478
C3AR1	0.0117371	0.361255	1.28454
PDZD4	-0.218748	0.361151	1.28445
CD27-AS1	-0.149303	0.360865	1.2842
MMP9	-0.247419	0.360501	1.28387
ABCG1	-0.241037	0.359753	1.28321
NLRP12	-0.0387351	0.359623	1.28309
ARL2	-0.36536	0.359604	1.28307
C22orf39	-0.34272	0.359558	1.28303
MAF	-0.219678	0.359497	1.28298
SIAH1	-0.00672693	0.359263	1.28277
TSPAN18	0.0510931	0.358854	1.28241
NOA1	-0.0220366	0.358848	1.2824
PXK	-0.207439	0.358748	1.28231
PPP1R12C	-0.0761258	0.358628	1.28221
SCAMP4	-0.205	0.357999	1.28165
SCN1B	-0.433404	0.357855	1.28152
SMOX	-0.220359	0.357626	1.28132
UBIAD1	-0.260754	0.357579	1.28127
FCHO1	-0.116625	0.357187	1.28093
KCTD9	-0.379683	0.357171	1.28091
KIAA0232	-0.202016	0.356856	1.28063
CST7	-0.295891	0.356447	1.28027
PAXBP1-AS1	-0.12634	0.356427	1.28025
XPR1	-0.524679	0.356314	1.28015
SLC37A3	0.00688956	0.35529	1.27924
DENND5A	-0.253299	0.354934	1.27893
DHX35	-0.325838	0.354313	1.27838
GCN1	-0.46496	0.354289	1.27836
MRPS30	-0.356943	0.353707	1.27784
NBPF11	-0.0219041	0.353603	1.27775
UQCC3	-0.268866	0.352987	1.2772
LZTR1	-0.268733	0.352904	1.27713
USPL1	0.00720297	0.352762	1.277
PPP1R21	0.116269	0.352601	1.27686
OGFOD1	-0.0854064	0.352424	1.2767
DPY19L4	-0.230307	0.352099	1.27642
PTGIR	-0.0823818	0.351755	1.27611
PITRM1	-0.269455	0.351748	1.27611
UBE2Q2P1	-0.264268	0.351633	1.276
NTAN1	0.015196	0.351559	1.27594
NDUFV1	-0.0528541	0.351457	1.27585
TPM1	-0.196109	0.351424	1.27582
MAST3	-0.0838027	0.351198	1.27562
SLC25A43	-0.406643	0.351161	1.27559
COMTD1	-0.430442	0.350929	1.27538
USP46	0.0264619	0.350885	1.27534
RNU6-892P	-0.00969462	0.350866	1.27533
NCOR2	-0.0730915	0.350648	1.27513
PIGP	-0.503007	0.35037	1.27489
JAKMIP2	-0.488499	0.350006	1.27457
TSPAN33	-0.238393	0.349791	1.27438
CTDSPL2	-0.250757	0.349775	1.27436
GOLGA2	-0.230305	0.349649	1.27425
MCEE	-0.0514035	0.349235	1.27389
RNU6-611P	-0.182791	0.348558	1.27329
AC026401.2	-0.158153	0.348088	1.27287
DDHD2	-0.217997	0.347988	1.27278
LINC02397	0.0728242	0.347706	1.27254
RHOT1	-0.114467	0.347268	1.27215
ZMIZ2	0.00330417	0.347237	1.27212
FAAP100	-0.341996	0.346899	1.27182
TMED5	-0.272948	0.34659	1.27155
PYURF	-0.286008	0.34589	1.27094
NGLY1	0.00386638	0.345782	1.27084
HRK	-0.11582	0.345702	1.27077
ABCA2	-0.562639	0.345493	1.27058
MCM7	0.0713182	0.345444	1.27054
ASRGL1	-0.108553	0.3452	1.27033
PNKP	-0.214195	0.344968	1.27012
FAM160B1	0.000628	0.344801	1.26998
THEMIS	-0.192561	0.344384	1.26961
MIATNB	-0.26331	0.344228	1.26947
TTI2	-0.0515892	0.344211	1.26946
TSR3	-0.179345	0.343785	1.26908
FAM89B	-0.237598	0.343189	1.26856
HM13-IT1	-0.137176	0.34315	1.26852
AC008610.1	-0.185068	0.343144	1.26852
ADSL	0.0672639	0.343138	1.26851
AP2A2	-0.132158	0.343096	1.26848
NDUFA8	0.00699929	0.343072	1.26845
AQP10	-0.235602	0.342667	1.2681
ZNF692	-0.178711	0.342378	1.26784
LRRC47	-0.0536163	0.342289	1.26777
DNAJC11	-0.128077	0.342153	1.26765
TNFRSF18	-0.190291	0.342087	1.26759
FOXP1-IT1	-0.142431	0.342011	1.26752
ZNF581	-0.136469	0.341973	1.26749
RFX1	-0.130823	0.34191	1.26743
PPP2R2D	-0.0268387	0.341835	1.26737
CREBBP	-0.0726447	0.341397	1.26698
CHST13	-0.0085111	0.341096	1.26672
COQ8B	-0.203354	0.340656	1.26633
FCER2	-0.488324	0.340581	1.26627
POLDIP3	-0.125126	0.340541	1.26623
FAM174B	-0.0420986	0.339579	1.26539
NEURL1	-0.240091	0.339387	1.26522
CCS	-0.166603	0.339096	1.26496
C5orf63	-0.281544	0.339071	1.26494
OXSR1	0.0798177	0.339014	1.26489
CCDC170	0.227529	0.338765	1.26467
ATAD3A	-0.287477	0.338417	1.26437
TRAV17	-0.0362644	0.338124	1.26411
HAL	-0.261044	0.338023	1.26402
XK	-0.123109	0.337699	1.26374
GOLIM4	-0.20231	0.337567	1.26362
GPHN	-0.160948	0.337464	1.26353
TOR2A	-0.204623	0.337229	1.26333
TSTA3	-0.0929294	0.336943	1.26308
MTIF2	0.0313145	0.336918	1.26306
PACS2	-0.37202	0.336777	1.26293
PAXIP1-AS1	-0.108627	0.336512	1.2627
TCAF2	0.0053998	0.336274	1.26249
LRRC8A	-0.1032	0.336161	1.26239
IGLC2	-0.101615	0.336062	1.26231
GPS1	0.0442307	0.33574	1.26202
H6PD	0.077986	0.335736	1.26202
CERS5	0.0775871	0.33546	1.26178
SETD6	-0.196131	0.335227	1.26158
AC012368.1	-0.00990408	0.335085	1.26145
PEX16	-0.231736	0.334624	1.26105
MTMR11	-0.17732	0.334594	1.26102
ITSN1	-0.317525	0.334453	1.2609
QSOX2	-0.068606	0.33418	1.26066
CCDC191	-0.096852	0.3339	1.26042
B3GALT4	-0.298738	0.333619	1.26017
BSG	-0.249964	0.333144	1.25976
DAPK2	-0.126305	0.332819	1.25947
LINC02035	-0.134141	0.332708	1.25938
AC013264.1	-0.00031	0.332593	1.25928
THAP7	-0.54117	0.332553	1.25924
DSTYK	-0.0746474	0.332536	1.25922
PTPN11	-0.147956	0.332252	1.25898
EXO5	-0.0155847	0.332048	1.2588
FAAP20	0.0896283	0.332013	1.25877
SRM	-0.0564346	0.331862	1.25864
LYRM9	-0.157054	0.331615	1.25842
RN7SL200P	-0.288397	0.331608	1.25842
JPT2	-0.212838	0.331277	1.25813
GGACT	-0.272395	0.331241	1.2581
IGHMBP2	-0.507448	0.330934	1.25783
EPS15L1	-0.0512358	0.330629	1.25756
CIPC	-0.0556217	0.330273	1.25725
FRMD4A	-0.338096	0.329964	1.25698
SLC10A7	-0.209214	0.329933	1.25695
EIF5A2	-0.0715938	0.329898	1.25692
LSM10	-0.129875	0.329192	1.25631
CDC42EP4	-0.208618	0.328954	1.2561
PI3	-0.202738	0.328408	1.25563
PSMA6	-0.0613662	0.328166	1.25542
LINC01252	-0.179869	0.327946	1.25523
DBR1	-0.318682	0.327815	1.25511
NCAPH2	0.0518451	0.327744	1.25505
ISOC1	-0.0603541	0.327737	1.25504
AC125437.2	0.0070033	0.32726	1.25463
PLCB1	-0.0591847	0.327137	1.25452
RAB33B	-0.0548638	0.326998	1.2544
FANCE	0.00841767	0.326824	1.25425
DLGAP4	-0.169852	0.32678	1.25421
TRPS1	-0.00975425	0.32659	1.25405
EMC8	-0.16266	0.325596	1.25318
CRISPLD2	-0.124699	0.325471	1.25307
CORO1A	-0.240776	0.324956	1.25263
MAN1A1	-0.144897	0.324782	1.25248
FAF1	-0.177455	0.324479	1.25221
BCL2L1	-0.119966	0.324396	1.25214
MESDC1	-0.220935	0.32425	1.25201
AC012645.1	-0.105679	0.324135	1.25191
DLG1	-0.1207	0.323957	1.25176
GCDH	-0.0749604	0.323737	1.25157
DNAJB2	-0.167005	0.323656	1.2515
MED8	-0.258001	0.323332	1.25122
PDXK	-0.283908	0.323273	1.25117
Y_RNA	-0.172177	0.323029	1.25095
POP7	-0.216042	0.322946	1.25088
KIFAP3	-0.129522	0.322904	1.25085
C14orf80	-0.319642	0.322886	1.25083
ATP6AP1	-0.0871403	0.322855	1.2508
FECH	-0.193372	0.322815	1.25077
GALNS	-0.023196	0.322481	1.25048
CCDC94	-0.267422	0.322403	1.25041
SDSL	-0.205858	0.322391	1.2504
ATXN10	-0.0255319	0.321878	1.24996
AC022098.1	0.00246826	0.321872	1.24995
AC104695.2	-0.00859751	0.321439	1.24958
VAMP2	-0.0680806	0.32127	1.24943
RHOBTB3	-0.137788	0.320638	1.24888
AP001189.1	-0.127449	0.320536	1.24879
ENO2	-0.0189556	0.320414	1.24869
ZFHX2-AS1	-0.334609	0.320349	1.24863
ALKBH2	-0.222283	0.320128	1.24844
RASGEF1A	-0.357832	0.320089	1.24841
C3orf18	-0.180166	0.319999	1.24833
LAMTOR2	-0.477004	0.3194	1.24781
UTP14A	-0.00155651	0.319337	1.24776
ZNF620	-0.0295085	0.31918	1.24762
IRF2BP1	-0.108863	0.318609	1.24713
TJP2	-0.135405	0.318328	1.24688
AC231981.1	-0.0682355	0.317921	1.24653
FUK	-0.482139	0.317864	1.24648
SMC2	-0.123551	0.317741	1.24638
GTF2A1	0.0324735	0.317624	1.24628
GID4	-0.114388	0.317444	1.24612
PHF2	-0.136402	0.317243	1.24595
GBF1	-0.0567193	0.317224	1.24593
UPF3A	-0.222981	0.31708	1.24581
AC114490.1	0.264288	0.317049	1.24578
AC134407.3	-0.283385	0.317048	1.24578
ZNF576	-0.296571	0.316873	1.24563
AC027279.1	-0.330735	0.316842	1.2456
AAAS	-0.24417	0.31666	1.24544
TNIP2	-0.114782	0.316578	1.24537
C3orf62	-0.176341	0.316449	1.24526
BLOC1S5	-0.354532	0.316352	1.24518
CASK	-0.00345106	0.316262	1.2451
SMAD1	-0.119923	0.316043	1.24491
DPP9	-0.235116	0.316017	1.24489
TNFAIP1	-0.330174	0.315897	1.24479
SVIL	-0.241206	0.315864	1.24476
CD5	-0.124783	0.31536	1.24432
SHKBP1	-0.0834903	0.315007	1.24402
ABHD2	-0.133734	0.314997	1.24401
EFNB1	-0.0490435	0.31484	1.24387
STYXL1	-0.0235376	0.314778	1.24382
ADGRG3	-0.202385	0.314492	1.24357
LRRC45	-0.0546942	0.314394	1.24349
WWOX	-0.00792659	0.314239	1.24336
AC009831.1	-0.124331	0.31408	1.24322
CSPP1	-0.113487	0.313943	1.2431
AL031666.3	-0.118515	0.313893	1.24306
USP31	-0.159985	0.313762	1.24294
CCDC102A	-0.0468556	0.313724	1.24291
TIMM9	-0.0130791	0.313694	1.24289
GMPPA	-0.241446	0.313684	1.24288
SMG1P1	-0.119637	0.313332	1.24257
AMMECR1L	-0.419898	0.313143	1.24241
YIPF2	-0.430961	0.313116	1.24239
OBSCN	-0.118882	0.312906	1.24221
TMEM131	-0.123357	0.312806	1.24212
PLOD3	-0.0464291	0.312616	1.24196
ORAOV1	-0.217684	0.312608	1.24195
AC020659.1	-0.369749	0.312405	1.24178
SLC22A15	-0.479842	0.312261	1.24165
RFK	-0.0989338	0.311891	1.24133
LRRC14	0.148586	0.311689	1.24116
WDR76	-0.0488663	0.31155	1.24104
SBF2-AS1	-0.32114	0.311523	1.24102
ZNF778	-0.141327	0.31148	1.24098
UQCRC1	-0.00111257	0.311243	1.24078
HEMGN	-0.182357	0.311242	1.24078
EEPD1	0.0845824	0.31107	1.24063
MITD1	-0.0239727	0.310762	1.24036
ACSS3	-0.301599	0.310709	1.24032
ABCC3	-0.376605	0.310598	1.24022
HES1	-0.221545	0.310567	1.2402
CLSPN	-0.109574	0.310524	1.24016
KIAA1586	-0.173991	0.31019	1.23987
PRNP	0.132271	0.310176	1.23986
ALG1	-0.446565	0.31017	1.23985
G6PC3	-0.0638363	0.310156	1.23984
IL1R1	-0.27519	0.309924	1.23964
AC010997.6	-0.232881	0.309924	1.23964
TMEM62	-0.219061	0.309876	1.2396
KIF16B	0.0970577	0.309697	1.23945
IRF3	-0.26382	0.309415	1.2392
RCBTB1	-0.19339	0.309405	1.2392
CYB561D2	-0.180042	0.309337	1.23914
ENTPD5	-0.328971	0.30928	1.23909
NDUFV3	-0.18451	0.309273	1.23908
PBRM1	-0.133505	0.309159	1.23899
AMIGO1	-0.193693	0.308849	1.23872
CEACAM3	-0.0826436	0.308783	1.23866
SORD	-0.216124	0.308239	1.2382
COQ6	-0.114377	0.307942	1.23794
CDADC1	-0.315822	0.307886	1.23789
IGHG1	0.106747	0.307838	1.23785
ZNF598	-0.269813	0.307685	1.23772
TBXA2R	0.0577847	0.307673	1.23771
NSUN3	-0.150405	0.307357	1.23744
TMEM144	-0.15897	0.307224	1.23732
ROGDI	-0.219838	0.307075	1.2372
CHMP6	-0.0238969	0.307035	1.23716
PEX10	0.0606005	0.306898	1.23705
RIN3	-0.043614	0.306811	1.23697
P3H1	0.127713	0.306674	1.23685
TRG-AS1	-0.145101	0.306627	1.23681
CLYBL	-0.0385257	0.306601	1.23679
AC011374.2	-0.228869	0.306254	1.23649
AP3B1	0.00956355	0.306121	1.23638
GLT1D1	-0.210004	0.306024	1.2363
RABEPK	-0.0802895	0.305877	1.23617
PBXIP1	-0.103777	0.305641	1.23597
RNU4-78P	-0.0293195	0.30559	1.23592
ZNF25	-0.021469	0.305574	1.23591
PARP10	-0.179414	0.305444	1.2358
FARS2	-0.0755768	0.305263	1.23564
AC104451.1	-0.354707	0.30499	1.23541
CR1	-0.198326	0.304844	1.23529
MINCR	-0.18194	0.304694	1.23516
PAWR	0.0320812	0.304643	1.23511
MED25	-0.0518403	0.304486	1.23498
PRRC2A	-0.186077	0.304345	1.23486
AC116366.2	-0.233148	0.304269	1.23479
KATNAL1	-0.0682081	0.304065	1.23462
AP000936.3	-0.174391	0.30387	1.23445
CCDC9	-0.122966	0.303729	1.23433
XAB2	-0.336251	0.303611	1.23423
LTF	-0.150361	0.303417	1.23406
CLPP	-0.0944364	0.303011	1.23372
AC022211.3	-0.130885	0.302607	1.23337
MYOF	-0.187237	0.302488	1.23327
CITED4	-0.101845	0.302377	1.23317
E4F1	-0.181966	0.302275	1.23309
HUWE1	-0.25733	0.302237	1.23305
FP565260.1	-0.0834707	0.302093	1.23293
AC243829.1	-0.10617	0.301892	1.23276
TNIP1	-0.172943	0.301793	1.23268
RABAC1	0.0501845	0.3015	1.23243
HEIH	-0.101562	0.301331	1.23228
MROH6	0.100418	0.301325	1.23228
PPIL2	-0.153865	0.301128	1.23211
ARHGEF10	0.0892479	0.301108	1.23209
ANKRD39	-0.355209	0.301012	1.23201
PYCR2	-0.239917	0.300982	1.23198
RASGRP4	-0.130983	0.300817	1.23184
PAQR3	-0.295434	0.300805	1.23183
PRRC2B	-0.0674767	0.300801	1.23183
HPCAL4	-0.147629	0.300641	1.23169
CDKAL1	-0.294675	0.300637	1.23169
FNBP1L	-0.0578526	0.300592	1.23165
BRD4	-0.175642	0.300367	1.23146
ZNF143	0.0125878	0.300166	1.23129
CENPV	-0.180963	0.300115	1.23124
MCF2L	0.000249	0.300104	1.23123
PPIF	-0.269723	0.299954	1.23111
PRKCQ-AS1	-0.262016	0.299933	1.23109
ZNF593	-0.220492	0.299479	1.2307
DENND6B	-0.182859	0.298732	1.23006
ZFP90	-0.268897	0.298276	1.22967
CYP1B1-AS1	-0.0599493	0.298115	1.22954
AC007278.1	-0.197895	0.297992	1.22943
GPR107	-0.176571	0.297868	1.22933
OGFR	-0.152439	0.297835	1.2293
POLD3	0.274855	0.2976	1.2291
ETFB	-0.0684461	0.297562	1.22907
NDUFAF5	-0.116349	0.297517	1.22903
ERMN	-0.197576	0.297372	1.2289
FAM50B	-0.052984	0.297147	1.22871
PUSL1	-0.195146	0.297015	1.2286
C15orf39	-0.0379976	0.296678	1.22831
ZFP41	-0.165094	0.296323	1.22801
ATP6V1A	-0.106372	0.296119	1.22784
UBALD1	-0.170628	0.295974	1.22771
RIC1	-0.455486	0.295822	1.22758
KIAA1147	-0.208057	0.295703	1.22748
ARHGAP35	-0.10108	0.295648	1.22744
SIRT6	-0.0815158	0.295451	1.22727
UNC93B1	-0.128213	0.295388	1.22722
RPL17P50	-0.116081	0.2953	1.22714
PEX6	-0.000363	0.294892	1.22679
AC024293.1	-0.189945	0.294769	1.22669
HDDC3	-0.272596	0.29462	1.22656
BFSP1	-0.291688	0.294322	1.22631
TAF9	-0.24603	0.294152	1.22616
AC026401.3	-0.210795	0.294008	1.22604
CCP110	-0.250654	0.293819	1.22588
RNF168	-0.0400451	0.293634	1.22572
ANAPC16	-0.0561136	0.293409	1.22553
CHMP7	-0.137501	0.293322	1.22546
CMTM5	-0.0767719	0.292866	1.22507
AL731557.1	-0.280853	0.292187	1.2245
ARHGAP10	-0.168293	0.292054	1.22438
TMOD3	-0.0966115	0.291937	1.22428
SSNA1	-0.244466	0.291892	1.22424
ENOSF1	0.0431667	0.291156	1.22362
ATP5L2	0.120675	0.290791	1.22331
WDTC1	-0.108633	0.290534	1.22309
YY1AP1	-0.154597	0.290324	1.22291
SLC6A16	-0.279868	0.290134	1.22275
NPLOC4	-0.194236	0.289467	1.22219
BIN1	-0.0714214	0.289426	1.22215
CDK11B	-0.0927066	0.289426	1.22215
KLHL12	-0.111831	0.289225	1.22198
AC144521.1	-0.208267	0.289224	1.22198
CIDECP	0.0220778	0.288556	1.22142
ABTB1	-0.144213	0.288383	1.22127
CEP85	-0.143921	0.288259	1.22117
FAM153B	-0.0740223	0.288257	1.22116
GTF2E1	-0.0509024	0.288194	1.22111
AC092135.3	0.0249125	0.288156	1.22108
GFM2	-0.0262481	0.288113	1.22104
PEAK1	-0.0382046	0.288011	1.22096
DDX27	-0.125823	0.287969	1.22092
CYB5R3	-0.0843729	0.287919	1.22088
CEP44	-0.166543	0.287683	1.22068
TCN2	-0.0299435	0.287642	1.22064
FAM58A	-0.0076644	0.287522	1.22054
HACD2	-0.114491	0.287197	1.22027
ZNF385D	-0.0677462	0.286993	1.22009
CLK3	-0.182074	0.286684	1.21983
KDELC2	-0.0672473	0.286341	1.21954
MNAT1	0.00605085	0.286322	1.21953
METTL8	-0.325914	0.286263	1.21948
RPH3AL	-0.109853	0.286103	1.21934
ACAD9	-0.0115425	0.285789	1.21908
LINC01002	-0.0133677	0.285702	1.219
PAK5	-0.0641384	0.285397	1.21875
PNRC2	-0.0925548	0.285279	1.21865
ZNF48	-0.397834	0.285195	1.21857
VILL	-0.218017	0.285177	1.21856
SH2D2A	-0.192016	0.284862	1.21829
PRKACA	-0.112184	0.28471	1.21817
AC245884.12	-0.254047	0.284684	1.21814
DIXDC1	-0.105038	0.284451	1.21795
NBPF20	-0.172542	0.284331	1.21785
MGST3	-0.245032	0.283979	1.21755
USP11	-0.264486	0.283971	1.21754
CPA3	-0.207604	0.28337	1.21703
SULT1A1	-0.183458	0.282907	1.21664
TIMM10B	0.0888953	0.282741	1.2165
GIMAP5	-0.0020207	0.282732	1.2165
RNU7-181P	0.021877	0.282708	1.21648
MSS51	-0.0882911	0.282547	1.21634
AC036108.4	-0.0827879	0.282459	1.21627
NEGR1	-0.120298	0.282441	1.21625
AC008741.2	-0.0840276	0.281831	1.21574
HOMEZ	0.191469	0.281781	1.2157
TP53	-0.140805	0.281669	1.2156
GIGYF2	-0.0712334	0.28161	1.21555
DAP	-0.160777	0.281514	1.21547
CHST7	-0.344624	0.281467	1.21543
NDE1	-0.144085	0.281278	1.21527
IFT27	-0.107365	0.281244	1.21524
SMPD4	0.128928	0.281196	1.2152
IL1R2	-0.206659	0.281175	1.21518
PARD6B	0.110577	0.281065	1.21509
AC090152.1	-0.159969	0.280788	1.21486
ZNF318	-0.207934	0.280649	1.21474
AL355488.2	-0.254534	0.280453	1.21458
C19orf47	-0.0175657	0.280209	1.21437
MOB2	-0.0309548	0.27983	1.21405
SNX19	-0.00261735	0.279749	1.21398
MPST	-0.190013	0.279599	1.21386
C14orf132	-0.11986	0.279538	1.21381
LIPE-AS1	-0.213937	0.279531	1.2138
SMAGP	0.0681611	0.279414	1.2137
TUBA4A	-0.0745764	0.279386	1.21368
ARHGEF7	0.0162537	0.279007	1.21336
SUCLG1	-0.118003	0.278516	1.21295
ZNF512	-0.300679	0.278431	1.21288
S1PR3	-0.0925765	0.27838	1.21283
IFT172	-0.208526	0.278239	1.21271
Y_RNA	-0.0316106	0.277959	1.21248
R3HDM4	-0.0604069	0.277723	1.21228
TPST1	-0.0182053	0.276943	1.21163
ENO3	-0.000348	0.276904	1.21159
GMDS-AS1	-0.11607	0.276826	1.21153
GUF1	-0.0702768	0.276714	1.21143
SNX9	-0.277556	0.276363	1.21114
SEC14L1	-0.112666	0.276304	1.21109
EDEM3	-0.0609334	0.276287	1.21107
DHRS3	-0.0465334	0.275999	1.21083
GMIP	-0.0283299	0.275867	1.21072
AC097376.1	-0.341686	0.275716	1.21059
NUDT19P5	-0.152692	0.275702	1.21058
CFAP45	0.0429576	0.275695	1.21058
CECR6	0.117332	0.27553	1.21044
IGHG3	-0.0391016	0.274472	1.20955
MAP4K2	-0.0784941	0.274224	1.20934
MMP25	-0.0996872	0.27409	1.20923
EIF4G1	-0.170739	0.273947	1.20911
SRRD	-0.251317	0.273622	1.20884
SETD1A	-0.269202	0.273466	1.20871
TRMT2B	-0.299403	0.273372	1.20863
AC103691.1	-0.0201649	0.273364	1.20862
NCR3	-0.0901079	0.273321	1.20859
ZFP64	-0.0270375	0.273071	1.20838
SAMD3	-0.221599	0.273028	1.20834
LINC01637	-0.12243	0.272931	1.20826
HCAR2	-0.267715	0.272905	1.20824
SLC16A3	-0.0727072	0.272761	1.20812
WRNIP1	-0.0360616	0.2725	1.2079
TBC1D25	0.164466	0.272365	1.20779
DTX4	0.0282441	0.272298	1.20773
AP000866.5	0.11797	0.271967	1.20745
RNF20	0.0548293	0.27196	1.20745
THOP1	0.0611469	0.271926	1.20742
HTT	0.00156489	0.271375	1.20696
AC147651.3	-0.211729	0.271343	1.20693
SUMF1	-0.340998	0.271205	1.20682
SMIM5	-0.145286	0.271198	1.20681
MLST8	-0.0799666	0.270299	1.20606
NUMBL	-0.0447285	0.270224	1.206
AC109454.2	-0.0554589	0.270142	1.20593
LYNX1	-0.216129	0.27003	1.20583
DBN1	0.119601	0.27002	1.20582
AC015883.1	-0.0284182	0.269341	1.20526
PIAS4	0.0655696	0.269265	1.20519
RAB34	-0.113142	0.26902	1.20499
TSGA10	-0.126467	0.26892	1.20491
ZNF394	-0.113172	0.268685	1.20471
SETD3	-0.0422596	0.268631	1.20466
C11orf49	-0.20864	0.268623	1.20466
ZMPSTE24	-0.201561	0.268116	1.20423
SAR1B	0.150402	0.267829	1.20399
PRSS21	-0.214592	0.267829	1.20399
EXOSC5	-0.225399	0.267771	1.20395
SLC24A3	-0.1724	0.267528	1.20374
AC114495.2	-0.01768	0.267517	1.20373
HPS6	-0.0201259	0.267347	1.20359
MAP1LC3A	0.0943946	0.267184	1.20346
EXOC6B	0.0053399	0.267183	1.20346
LINC00694	-0.00311245	0.266959	1.20327
ABCG2	-0.217363	0.266669	1.20303
FRG1BP	0.0152745	0.266399	1.2028
KIFC2	-0.222687	0.265873	1.20236
ZNF211	0.0494857	0.265711	1.20223
ZNF467	-0.0639577	0.265617	1.20215
RDH11	-0.0998039	0.265461	1.20202
JDP2	-0.203104	0.265407	1.20197
SLC25A1	-0.0990668	0.265395	1.20197
SIGIRR	-0.104032	0.265364	1.20194
AP003733.4	-0.253179	0.265119	1.20174
MARK4	-0.130896	0.265062	1.20169
ASCL2	-0.403395	0.264937	1.20158
AC007382.1	-0.079032	0.264601	1.2013
BCL7A	-0.0340896	0.264401	1.20114
BAK1	-0.202741	0.264355	1.2011
GID8	-0.149968	0.26425	1.20101
SLC35A4	-0.183723	0.264175	1.20095
PCYT2	-0.232926	0.263999	1.2008
AC009061.2	0.0598586	0.263905	1.20072
SESTD1	-0.124279	0.263874	1.2007
CLDN15	-0.356609	0.26368	1.20054
QPRT	-0.251585	0.263635	1.2005
SLC12A9	0.0540651	0.263584	1.20046
NETO2	-0.141263	0.263555	1.20043
CLN3	0.0645806	0.263546	1.20043
SMIM3	-0.310394	0.263478	1.20037
PDZD11	0.0313902	0.263466	1.20036
ELP6	-0.229314	0.263441	1.20034
GSEC	-0.0148911	0.263382	1.20029
GTF2E2	0.220274	-0.322143	0.799881
NAE1	-0.0382278	-0.322206	0.799846
MRPL18	0.0454984	-0.322233	0.799831
SERTAD3	0.201616	-0.322533	0.799665
ZMAT1	0.0418982	-0.322625	0.799614
RAP2C	-0.0297137	-0.323167	0.799313
ANKRD13C	-0.130953	-0.323234	0.799276
MGAT2	-0.0503842	-0.323272	0.799255
TBC1D4	0.233611	-0.323279	0.799251
RPL23AP2	0.0971562	-0.32331	0.799234
LDLR	0.125356	-0.323391	0.799189
ARHGAP6	0.0765021	-0.323678	0.79903
ERCC6	-0.1703	-0.324002	0.798851
NFYA	0.403949	-0.324045	0.798827
UBE2E3	0.401821	-0.32422	0.79873
ZNF703	0.334472	-0.324429	0.798615
KANSL2	-0.0627506	-0.324481	0.798586
AC005261.2	0.213525	-0.324528	0.79856
KANSL1	0.194012	-0.324559	0.798543
ANKHD1-EIF4EBP3	0.274203	-0.324822	0.798397
ERO1A	0.223869	-0.324833	0.798391
BPHL	0.159087	-0.324846	0.798383
RIMKLB	0.250381	-0.324961	0.79832
CEP120	0.308389	-0.325201	0.798187
SMYD4	0.251615	-0.32524	0.798166
TTC28-AS1	0.0648839	-0.325254	0.798158
SSB	0.175692	-0.325576	0.79798
NDC1	0.105301	-0.325638	0.797946
VPS16	0.305977	-0.325698	0.797912
METTL15	0.182312	-0.325867	0.797819
GPRIN3	0.403785	-0.325973	0.79776
MRPS15	0.380198	-0.326052	0.797717
MBD2	0.202485	-0.326056	0.797714
ARF6	0.0868786	-0.326185	0.797643
GIMAP6	0.241302	-0.326242	0.797611
DYNLL1	0.115502	-0.326334	0.79756
CALU	0.0467537	-0.326345	0.797555
PBX3	0.239838	-0.326397	0.797526
DIS3	0.234787	-0.326488	0.797476
PITPNM1	0.0931341	-0.326733	0.79734
RGS9	-0.0164896	-0.326878	0.79726
AKAP7	-0.0643048	-0.326905	0.797245
MBD1	0.268354	-0.326968	0.79721
ZNF550	0.215063	-0.327025	0.797179
LCLAT1	0.101647	-0.327104	0.797135
OTUD7A	0.175164	-0.327132	0.79712
AC131212.2	0.153497	-0.327138	0.797116
DHX32	0.152817	-0.327284	0.797036
AC135983.2	0.117825	-0.327289	0.797033
DERL2	0.042639	-0.327293	0.79703
SPG21	0.309693	-0.327302	0.797026
YKT6	0.246283	-0.327387	0.796979
LYRM1	0.311768	-0.32741	0.796966
DDX1	0.217974	-0.327682	0.796816
TTC27	0.166338	-0.327796	0.796753
SUGP1	0.204741	-0.327843	0.796727
H3F3AP4	-0.0960724	-0.327892	0.796699
ATF7	0.173915	-0.327931	0.796678
CYB5A	0.491972	-0.327973	0.796655
VPREB3	0.305746	-0.328006	0.796637
ZNF540	0.269866	-0.328303	0.796473
TRNAU1AP	0.0436869	-0.328382	0.796429
ZNF141	0.34845	-0.328398	0.79642
LRBA	0.336914	-0.3284	0.796419
PDLIM5	-0.0286238	-0.328428	0.796404
RNF157	0.304636	-0.328604	0.796307
SPPL2A	0.325382	-0.328785	0.796207
PPP2R2B	0.210781	-0.328855	0.796168
AP001157.1	0.508367	-0.328871	0.796159
FAM69A	0.064773	-0.328992	0.796093
PTPRA	0.134536	-0.328995	0.796091
ZSWIM3	0.370237	-0.329394	0.795871
TGFA	-0.184221	-0.329408	0.795863
KPNA2	0.0262121	-0.329627	0.795742
TRIM62	0.0929783	-0.329856	0.795616
MAP3K1	0.30741	-0.329857	0.795615
EBPL	0.343517	-0.330403	0.795314
TP53RK	0.166058	-0.330407	0.795312
TNRC18	0.389333	-0.330556	0.79523
UAP1	0.18027	-0.330646	0.79518
TAF6	0.392755	-0.330683	0.79516
PCNT	0.299939	-0.330712	0.795144
DNAJB11	0.361025	-0.330753	0.795121
SERTAD1	0.51673	-0.330863	0.795061
WDR54	0.317191	-0.330944	0.795016
HCP5	0.0324854	-0.330978	0.794997
GMEB1	0.457725	-0.331055	0.794955
MCM6	0.422457	-0.331194	0.794878
FBXO11	-0.0226408	-0.331352	0.794791
SCAF8	0.238403	-0.33139	0.79477
SNU13	0.214005	-0.331561	0.794676
MCFD2	0.174063	-0.331651	0.794626
MYD88	0.243143	-0.331826	0.79453
VAMP8	0.177415	-0.331878	0.794502
AC008026.3	0.0707639	-0.331888	0.794496
TMPO	0.214962	-0.331975	0.794448
LARP4B	0.322255	-0.332027	0.794419
JCHAIN	0.215328	-0.332046	0.794409
ZNF514	0.336147	-0.33219	0.79433
FBXO22	0.116183	-0.332259	0.794292
ALKBH8	0.138077	-0.332262	0.79429
C1GALT1	0.000597	-0.332281	0.79428
SIPA1L2	0.382281	-0.332344	0.794245
SLAIN1	0.182215	-0.332463	0.79418
RNU6-672P	0.0747606	-0.332466	0.794178
FGFBP2	0.131981	-0.332522	0.794147
ZNF19	0.106451	-0.332576	0.794118
KCNK6	0.263006	-0.332853	0.793965
GNL2	0.163412	-0.333092	0.793833
VAMP1	0.113732	-0.333204	0.793772
HLA-DRB6	0.307906	-0.333227	0.793759
ZNF502	0.304673	-0.333246	0.793749
EXD2	0.034599	-0.333397	0.793666
SCARB2	0.232734	-0.33346	0.793631
NTPCR	0.271892	-0.33353	0.793592
KIZ	0.357794	-0.333627	0.793539
CNOT8	0.258931	-0.333659	0.793521
FADS3	0.407429	-0.333762	0.793465
AC055839.1	0.0901116	-0.333998	0.793335
SRPRB	0.169851	-0.33444	0.793092
ZNF419	0.111302	-0.334471	0.793075
AC008969.1	0.174475	-0.33449	0.793064
DENND4B	0.188202	-0.334503	0.793057
AHSA2	0.229762	-0.33472	0.792938
ZNF22	0.19216	-0.334798	0.792895
MRPL58	-0.131196	-0.334827	0.792879
TPCN1	-0.0438985	-0.334926	0.792825
NOD1	0.0472078	-0.334962	0.792805
ATP11C	0.322409	-0.335148	0.792703
UQCRB	0.112017	-0.335158	0.792697
TMEM245	0.198547	-0.335241	0.792652
SRP14	0.289223	-0.335361	0.792586
FBXL3	0.280062	-0.335384	0.792573
CNOT9	0.153503	-0.335476	0.792523
ZNF644	0.467785	-0.335481	0.79252
ANKDD1A	0.374574	-0.335815	0.792336
CTBP2	0.234861	-0.335823	0.792332
IDI1	0.0985939	-0.336025	0.792221
CUL1	0.266289	-0.336099	0.79218
RRM1	0.363213	-0.336226	0.792111
RRAS2	0.19986	-0.336228	0.79211
SPRYD3	0.326168	-0.336349	0.792043
MYBL1	-0.0732788	-0.336394	0.792018
BIRC2	0.293033	-0.336835	0.791777
LAP3	0.215442	-0.336895	0.791743
RIC8A	0.0670294	-0.337092	0.791636
RPL6	0.257226	-0.337244	0.791552
ARHGAP27P1-BPTFP1-KPNA2P3	0.190773	-0.337247	0.791551
BLOC1S6	0.136407	-0.337296	0.791524
CEP68	0.245174	-0.337322	0.791509
HGF	0.157478	-0.337683	0.791311
KLHL22	0.110745	-0.337832	0.791229
PKD2	0.190816	-0.337892	0.791196
MRPL57	0.0932217	-0.337987	0.791145
ATAD2	0.0480736	-0.338059	0.791105
ATP5J	0.333243	-0.338159	0.79105
GABPB1	0.191152	-0.338193	0.791032
ZNF330	0.32883	-0.338394	0.790921
LRRC57	-0.140054	-0.338421	0.790906
ZNF283	0.236537	-0.338434	0.790899
CNOT10	0.0713551	-0.33856	0.79083
P2RX4	0.647117	-0.338616	0.790799
AF131215.6	-0.018947	-0.338648	0.790782
RPS3A	0.161853	-0.338698	0.790754
CASC4	0.274656	-0.338791	0.790704
RALA	0.25909	-0.338849	0.790672
DCAF16	0.175806	-0.338867	0.790662
BCCIP	0.25428	-0.338973	0.790604
CACTIN	0.39395	-0.338982	0.790599
ANKRD6	0.226001	-0.339065	0.790554
MRPL3	0.0613777	-0.339079	0.790546
ATG4D	0.384338	-0.339174	0.790494
SGSM2	0.0736651	-0.339265	0.790444
IKZF2	0.281887	-0.339277	0.790437
FLJ20021	0.148233	-0.339285	0.790433
CCDC58	0.209609	-0.339762	0.790171
TMEM116	0.042966	-0.339846	0.790125
THBD	0.191784	-0.339853	0.790122
MED9	0.0500703	-0.339877	0.790109
UBL3	0.185914	-0.340068	0.790004
EMG1	0.24743	-0.340073	0.790002
C19orf25	0.120029	-0.340107	0.789983
C11orf71	0.312808	-0.34019	0.789937
NEK6	0.344303	-0.340424	0.789809
ARL16	0.0851072	-0.340466	0.789786
SEC11C	0.43759	-0.340636	0.789693
RGS6	0.0594019	-0.340659	0.78968
MBOAT2	0.12936	-0.340692	0.789662
HSDL1	0.130519	-0.340768	0.789621
ABLIM1	0.245848	-0.34117	0.789401
PRKACB	0.0451206	-0.341205	0.789382
ANKRD42	0.257704	-0.341562	0.789186
SQLE	0.166031	-0.34169	0.789116
GRAP2	0.0997859	-0.341698	0.789112
WDR12	-0.00341986	-0.341739	0.78909
ILF3-AS1	0.291463	-0.341821	0.789045
HIC2	0.311875	-0.341829	0.78904
ESF1	0.243085	-0.341887	0.789009
RCOR3	0.182812	-0.341896	0.789004
ATP5A1	0.228811	-0.341986	0.788954
U62317.5	0.135636	-0.342124	0.788879
SNORA72	0.331816	-0.342146	0.788867
DRAXIN	0.216992	-0.342186	0.788845
CCDC12	0.152559	-0.342212	0.788831
MTX3	0.201333	-0.342319	0.788773
TBC1D14	0.148225	-0.34243	0.788712
ARF4	0.214368	-0.34246	0.788696
TM2D1	0.267866	-0.342468	0.788691
ZC2HC1A	0.137395	-0.342681	0.788575
DNAJB9	0.221465	-0.342955	0.788425
ZBTB11	0.374681	-0.343039	0.788379
UHRF2	0.167484	-0.343212	0.788284
PKIA	0.270672	-0.343238	0.78827
RBP7	0.194898	-0.343286	0.788244
SLC12A7	0.28857	-0.343332	0.788219
TMEM18	-0.0250585	-0.343336	0.788217
ANAPC13	0.156212	-0.34353	0.788111
MAT2A	-0.163647	-0.343671	0.788033
UBLCP1	0.229407	-0.344004	0.787852
ABHD14A	0.105382	-0.344226	0.78773
UTP3	0.175871	-0.34435	0.787663
FAM89A	0.252688	-0.344403	0.787634
SRSF6	0.155835	-0.344428	0.78762
RBMXL1	0.224264	-0.344598	0.787527
RAN	0.126897	-0.344706	0.787468
SIGLEC1	0.298866	-0.344849	0.787391
COMMD6	0.228249	-0.344931	0.787346
MEI1	0.290698	-0.345295	0.787147
BCL9	0.162419	-0.345358	0.787112
TPCN2	0.305113	-0.345464	0.787055
CD86	0.196761	-0.345532	0.787018
AP1AR	0.0209516	-0.345599	0.786981
INPP5B	-0.0761182	-0.345712	0.786919
GBA2	0.300208	-0.345743	0.786903
MYO18A	0.192143	-0.345839	0.78685
AL683813.1	-0.0288312	-0.345855	0.786841
TMEM39B	0.561091	-0.346142	0.786685
LPIN1	0.236798	-0.34618	0.786664
PIK3C3	0.062718	-0.346259	0.786621
SMAD5	0.166554	-0.346272	0.786614
TMEM176A	0.16768	-0.346445	0.78652
ZNF346	0.29798	-0.346733	0.786363
EXOSC9	0.0994966	-0.346847	0.786301
AP5M1	-0.0214985	-0.346899	0.786272
MIR1254-1	0.0883	-0.346938	0.786251
RPS27	0.0846834	-0.346939	0.786251
ITLN1	0.196737	-0.347017	0.786208
JTB	0.322588	-0.347101	0.786162
ZBED6	0.445168	-0.347124	0.78615
ZFAT	0.168553	-0.347258	0.786077
MOSPD3	0.0122079	-0.347293	0.786057
CRTAP	0.118445	-0.347448	0.785973
ANAPC15	0.273853	-0.347547	0.785919
ITM2A	0.203047	-0.347588	0.785897
GOT1	0.0807367	-0.347603	0.785889
MRFAP1	0.207956	-0.347781	0.785792
CEP41	0.239351	-0.347832	0.785764
NUP43	0.39286	-0.348543	0.785377
INSL3	0.174365	-0.348553	0.785372
EFCAB2	0.197929	-0.34869	0.785297
WBP1L	0.216623	-0.348737	0.785271
IFITM3	0.316832	-0.348806	0.785234
LINC01772	0.0629205	-0.348909	0.785178
SETDB1	0.319924	-0.348933	0.785165
NEMP1	0.351556	-0.348966	0.785146
ANKHD1	0.225644	-0.349007	0.785125
LGALS12	-0.0786191	-0.349044	0.785104
BX284668.5	0.110966	-0.349154	0.785044
CRLF3	0.319523	-0.349402	0.78491
GANAB	0.168235	-0.349428	0.784895
C1orf43	0.154848	-0.349516	0.784848
TRAF3IP2	0.333665	-0.349544	0.784832
CLINT1	0.373837	-0.349582	0.784811
AC006033.2	0.0939308	-0.350097	0.784531
MBTD1	0.078974	-0.350103	0.784528
LRPPRC	0.0746842	-0.350403	0.784365
RNU6-890P	0.237713	-0.35053	0.784296
HIST1H2BJ	0.0660723	-0.350679	0.784215
Metazoa_SRP	0.145192	-0.350752	0.784175
WHAMMP2	0.155266	-0.350884	0.784104
FUT8	0.0705601	-0.350897	0.784096
HPS4	0.282858	-0.351063	0.784006
NCOA2	0.379325	-0.351324	0.783864
SLC40A1	0.213416	-0.351422	0.783811
SGMS2	0.0644738	-0.35149	0.783774
RPS15A	0.0842496	-0.351587	0.783721
USP33	0.204212	-0.351628	0.783699
SCO1	0.315589	-0.351807	0.783602
ZNF845	0.320945	-0.351855	0.783576
ZNF696	0.23467	-0.35189	0.783557
GOT2	0.477655	-0.352129	0.783427
STAT1	0.303465	-0.35214	0.783421
AC008622.2	0.266693	-0.352258	0.783357
HSF2	0.176119	-0.352515	0.783217
DNAJC5	0.157375	-0.352694	0.78312
SLC35B3	0.233903	-0.352753	0.783088
CCDC115	0.23643	-0.353261	0.782813
HNRNPA1	0.279129	-0.353326	0.782777
TCEAL4	0.321851	-0.353329	0.782776
TOGARAM2	0.135946	-0.353366	0.782756
B9D2	0.317264	-0.353401	0.782737
ZNF780A	0.262979	-0.35382	0.782509
MS4A2	0.28715	-0.353837	0.7825
ZNF331	0.469517	-0.353955	0.782436
BPI	-0.0452562	-0.354138	0.782337
ACAA2	0.285739	-0.354175	0.782317
AC112496.1	0.0697868	-0.354201	0.782303
SUSD3	0.19799	-0.354247	0.782278
CXorf38	0.256704	-0.354274	0.782263
UGT8	0.165994	-0.354317	0.78224
YIPF1	0.298733	-0.354379	0.782206
ZNF219	0.210323	-0.354533	0.782123
GOLGA5P1	0.0200973	-0.354666	0.782051
ASTE1	0.0483994	-0.354685	0.78204
RAD51C	0.309714	-0.354957	0.781893
NUDT19	0.190092	-0.354973	0.781884
STXBP3	0.0818923	-0.355021	0.781858
MAN2B2	0.274369	-0.355039	0.781849
LINC01184	0.146441	-0.355054	0.781841
PARN	0.144353	-0.355118	0.781806
AC105749.1	0.242334	-0.355146	0.78179
DDHD1	0.183608	-0.355197	0.781763
TCEA2	-0.071576	-0.355216	0.781753
CHAMP1	0.0766694	-0.355249	0.781735
B2M	0.242835	-0.355321	0.781696
CEP85L	0.340682	-0.355931	0.781365
DUSP12	0.0844397	-0.355978	0.78134
TNFRSF4	0.026515	-0.356056	0.781297
ALG11	0.347084	-0.356058	0.781297
AC127024.4	0.268993	-0.356339	0.781144
IGFLR1	0.353643	-0.356429	0.781095
TTC14	0.129258	-0.356476	0.78107
AL118508.4	0.211708	-0.3565	0.781057
ZNF518B	0.260632	-0.356603	0.781002
RPS24	0.280474	-0.35679	0.7809
AKAP8	0.0796707	-0.356827	0.78088
KIFC3	0.2506	-0.357003	0.780785
TMEM94	0.173382	-0.357081	0.780743
ZNF3	0.176256	-0.35726	0.780646
AMMECR1	0.190854	-0.357282	0.780634
MRPL20	0.0962777	-0.357282	0.780634
TMEM128	0.197105	-0.357314	0.780616
CDK5R1	0.164063	-0.357381	0.78058
GSTO1	0.236538	-0.3574	0.78057
EPG5	0.28203	-0.357458	0.780539
IPCEF1	0.372211	-0.357645	0.780437
Y_RNA	0.48286	-0.357668	0.780425
RPS27A	0.203962	-0.357727	0.780393
ANO6	0.252544	-0.357884	0.780308
COA4	0.15193	-0.357919	0.780289
TASP1	0.332019	-0.358092	0.780196
RPL26	0.184856	-0.358158	0.78016
TRIM69	0.170753	-0.358363	0.780049
RANGRF	0.227819	-0.35837	0.780045
C1RL-AS1	0.397224	-0.358733	0.779849
C11orf24	0.20726	-0.358836	0.779793
SENP5	0.293672	-0.358844	0.779789
IMPA1	0.256803	-0.358949	0.779732
CCR2	0.178669	-0.359026	0.779691
CTPS1	0.197114	-0.359047	0.77968
SUMO2	0.335075	-0.359374	0.779503
TRAF4	0.123771	-0.359435	0.77947
SEC61B	0.278798	-0.359506	0.779431
MRPS35	0.335292	-0.359548	0.779409
UQCRFS1	0.0383261	-0.359681	0.779337
AC016394.1	0.226168	-0.359704	0.779324
TIGD3	0.18744	-0.359737	0.779306
PEA15	0.274625	-0.359835	0.779254
TMEM177	0.21093	-0.359906	0.779216
AGFG2	0.115477	-0.359945	0.779194
MATK	0.370579	-0.359962	0.779185
SNHG14	0.338046	-0.360301	0.779002
ALDH3A2	0.244799	-0.360312	0.778996
BTN3A1	0.253269	-0.360439	0.778928
ALAS1	-0.040511	-0.360546	0.77887
PMM1	0.249723	-0.360753	0.778758
ICOS	0.0620909	-0.360849	0.778706
PLAG1	0.173966	-0.361023	0.778612
LMTK2	0.131753	-0.361105	0.778568
PRKAG2-AS1	0.14213	-0.361235	0.778498
KNTC1	0.340885	-0.361245	0.778492
TMEM147	0.0937117	-0.361347	0.778437
SNRNP35	0.00385525	-0.361624	0.778288
MADD	0.0304098	-0.361677	0.77826
GNGT2	0.23367	-0.361767	0.778211
RAB18	0.371329	-0.361834	0.778175
NDUFA4	0.00655677	-0.361994	0.778088
NSUN2	0.259365	-0.362087	0.778038
TC2N	0.193082	-0.362209	0.777972
PEX2	0.105647	-0.362281	0.777934
SGPL1	0.25475	-0.362381	0.77788
ZBTB37	0.280838	-0.362442	0.777847
C14orf93	0.15849	-0.362609	0.777757
TTYH3	0.292843	-0.362617	0.777753
ZNF101	0.20007	-0.362645	0.777738
WDSUB1	0.186469	-0.362872	0.777615
CSGALNACT2	0.276696	-0.362935	0.777581
FKBP2	0.214902	-0.363117	0.777483
METTL2B	0.314265	-0.363311	0.777379
FMC1	0.0188129	-0.363396	0.777333
NBEAL1	0.362815	-0.363422	0.777319
U2AF2	0.289732	-0.363445	0.777306
PWWP2B	0.327784	-0.36356	0.777244
RGL4	0.121384	-0.363711	0.777163
SDHAF2	0.142572	-0.363715	0.777161
HAUS2	0.196002	-0.363824	0.777102
CISD2	0.573104	-0.363899	0.777062
CWC27	0.050993	-0.36396	0.777029
MTCO1P40	0.23101	-0.364649	0.776658
EPB41L4A-AS1	0.0303915	-0.364802	0.776575
SRBD1	0.191429	-0.364951	0.776495
SUZ12	0.192898	-0.365196	0.776364
RBM3	0.255266	-0.36561	0.77614
TNFRSF10D	0.23181	-0.365618	0.776136
AC108673.3	0.359317	-0.365637	0.776126
AC018445.4	0.225749	-0.365648	0.77612
ZNF268	0.187	-0.365652	0.776118
HSP90B1	0.155588	-0.365659	0.776114
NUP88	0.411435	-0.366004	0.775929
TMEM230	0.0455797	-0.366036	0.775912
AC116618.1	0.0771066	-0.366096	0.775879
TMEM251	0.254073	-0.366323	0.775757
IER5L	0.21248	-0.366391	0.77572
PRPF4B	0.159208	-0.366571	0.775624
SUGP2	0.354191	-0.366719	0.775544
RAB27B	-0.124125	-0.367084	0.775348
STXBP5	0.236113	-0.367176	0.775299
VAMP4	0.103567	-0.367221	0.775274
MTG2	0.130364	-0.367312	0.775225
KCNG1	0.158355	-0.367334	0.775214
CD72	0.37735	-0.367373	0.775193
KLHL3	0.0525751	-0.367412	0.775172
IFIT2	0.419647	-0.367543	0.775101
ATP6V1H	0.557221	-0.367547	0.7751
TMX3	0.0495704	-0.367705	0.775014
NPTN	0.067476	-0.36798	0.774866
TP53I11	0.31174	-0.368457	0.774611
UBL4A	0.0365762	-0.368559	0.774556
FBXO34	0.298622	-0.368572	0.774549
MRPL40	0.300979	-0.368606	0.774531
SLC25A20	0.334598	-0.368623	0.774521
NAGPA	0.26471	-0.368869	0.774389
SLC11A2	0.319151	-0.369146	0.77424
FHIT	0.209267	-0.369342	0.774136
UHRF1BP1L	0.241936	-0.369356	0.774128
PRR14L	0.283452	-0.369387	0.774111
C14orf166	0.310718	-0.369562	0.774018
YWHAG	0.256893	-0.369577	0.774009
CD302	0.154611	-0.369588	0.774003
TIMM23	-0.139027	-0.369672	0.773959
UBASH3B	0.16873	-0.369715	0.773935
F2RL1	0.331528	-0.369981	0.773792
SECISBP2L	0.216359	-0.370223	0.773663
IPMK	0.502385	-0.370275	0.773635
ALDH1A1	0.25895	-0.370456	0.773538
SLC39A9	0.146996	-0.370582	0.77347
AC245060.5	0.270599	-0.370616	0.773452
SEL1L3	0.18644	-0.370682	0.773417
UFSP2	0.327401	-0.370735	0.773388
ZNF687	0.184798	-0.371476	0.772991
RAP1GDS1	0.252305	-0.371484	0.772987
MMACHC	0.226266	-0.371575	0.772938
SUMO3	0.167337	-0.371733	0.772854
SPAG7	0.186433	-0.371838	0.772798
THAP3	0.426309	-0.371848	0.772792
AC009831.4	0.148013	-0.371922	0.772752
TM9SF3	0.357267	-0.372031	0.772694
TXN2	0.382725	-0.372141	0.772635
ATAD5	0.432007	-0.372307	0.772546
BISPR	0.408979	-0.372488	0.772449
RIN2	0.262453	-0.372541	0.772421
ZBTB18	0.249432	-0.372643	0.772366
CEP97	0.168406	-0.372706	0.772333
MYDGF	0.335351	-0.372786	0.77229
RRP15	0.362321	-0.372915	0.77222
ZMYND8	0.292153	-0.372991	0.77218
LANCL1	-0.0132804	-0.372998	0.772176
PSEN2	0.191862	-0.373039	0.772154
XRN1	0.226071	-0.373224	0.772055
R3HDM1	0.318465	-0.373486	0.771915
RDX	0.155041	-0.373487	0.771914
KYNU	0.230676	-0.373542	0.771885
ZNF542P	-0.00266606	-0.373606	0.771851
CBX3	0.275133	-0.373706	0.771797
AC027449.1	-0.0122331	-0.373719	0.77179
ADK	0.162126	-0.374012	0.771634
TNFSF13B	0.163951	-0.374388	0.771433
CKAP5	0.189067	-0.374599	0.77132
RBFA	0.198353	-0.374703	0.771264
ZNF75D	0.0781899	-0.37475	0.771239
TUBA1C	0.255095	-0.374771	0.771228
BORCS6	0.492027	-0.374781	0.771222
ZNF439	0.406905	-0.374862	0.771179
PIGH	0.427224	-0.374869	0.771175
ICE2	0.16804	-0.374924	0.771146
ADAT2	0.262179	-0.375015	0.771097
PLAGL2	0.130106	-0.375215	0.770991
TRAPPC2	0.338542	-0.375297	0.770947
SLC35A3	0.300911	-0.375407	0.770888
TTC1	0.205828	-0.37542	0.770881
ZNF710	0.112491	-0.375462	0.770859
CNTNAP2	0.380677	-0.375803	0.770676
CSTB	0.212465	-0.375864	0.770644
ECD	0.231139	-0.375969	0.770588
MIOS	0.347063	-0.37597	0.770587
GMPS	0.435064	-0.37605	0.770544
TCF12	0.0615686	-0.37624	0.770443
NAXD	0.0759703	-0.376278	0.770423
AC055822.1	0.096779	-0.376326	0.770397
C16orf74	0.218527	-0.376491	0.770309
MRPS33	0.335922	-0.376499	0.770305
DIMT1	0.0816707	-0.376837	0.770124
NRIP1	-0.00155053	-0.376907	0.770087
BACH1	0.148147	-0.376952	0.770063
EXOC5	0.190843	-0.377068	0.770001
GALNT3	0.285796	-0.377194	0.769934
FAM175B	0.191065	-0.377266	0.769895
CSTA	0.217551	-0.377339	0.769856
CYTH3	0.392127	-0.377509	0.769766
ZNF808	0.421746	-0.377854	0.769582
RBM45	-0.00438665	-0.377886	0.769564
SSFA2	0.478215	-0.378018	0.769494
STT3B	0.41664	-0.378033	0.769486
SARAF	0.329422	-0.378155	0.769421
CPEB2	0.148457	-0.378231	0.769381
NHLRC2	0.178102	-0.37846	0.769258
CAPZA1	0.208977	-0.378461	0.769258
NUDT14	0.0416423	-0.378832	0.76906
TCF7L2	0.311561	-0.378975	0.768984
ARPIN	0.129188	-0.379226	0.76885
NAA35	0.0856897	-0.379229	0.768848
KCNJ2	0.229996	-0.379365	0.768776
FAM118B	0.335762	-0.379446	0.768733
TBC1D32	0.343863	-0.379521	0.768693
ASF1B	0.0522984	-0.379569	0.768667
SLC25A40	0.26302	-0.379575	0.768664
ZNF764	0.162503	-0.379644	0.768627
FBRSL1	0.309208	-0.379786	0.768551
GOLGA8B	0.295089	-0.37987	0.768507
CMTR1	0.274021	-0.380136	0.768365
SLC22A18	0.180626	-0.38038	0.768235
KLHL42	0.200183	-0.380674	0.768079
PPP2R5E	0.187449	-0.381055	0.767876
EIF4A2	0.163731	-0.381057	0.767875
FARSB	0.338389	-0.381149	0.767826
MRPL36	0.560195	-0.381222	0.767787
DDB2	0.15461	-0.381269	0.767762
SSR3	0.163579	-0.381443	0.767669
C4orf32	0.107892	-0.381453	0.767664
ATXN7L1	0.184522	-0.381587	0.767593
ECHDC2	-0.018716	-0.381648	0.76756
NDOR1	0.153386	-0.381727	0.767518
ARRB1	0.171399	-0.381835	0.767461
FAM114A2	0.142842	-0.382432	0.767144
SLFN11	0.441915	-0.382651	0.767027
NDUFC1	0.0597214	-0.382718	0.766991
CCDC186	0.120235	-0.382788	0.766954
GIMAP7	0.150104	-0.382856	0.766918
SMIM14	0.170316	-0.382895	0.766897
MAGED1	0.279478	-0.382957	0.766864
ZNF45	0.14529	-0.383107	0.766785
RPS6KB1	0.249185	-0.38319	0.76674
RFX3-AS1	0.199577	-0.383435	0.76661
IFFO1	0.151077	-0.383637	0.766503
CCR5	-0.0432772	-0.383895	0.766366
PHKA2	0.214487	-0.384035	0.766292
C8orf33	0.3157	-0.384296	0.766153
DR1	0.238599	-0.384446	0.766073
MOAP1	0.272652	-0.384513	0.766037
AC007406.5	0.119779	-0.384571	0.766007
MTMR12	0.156551	-0.38466	0.76596
SLC46A3	0.194869	-0.385011	0.765773
SLC43A1	0.267007	-0.385113	0.765719
ENTPD4	0.383185	-0.385218	0.765663
MR1	0.216356	-0.38522	0.765662
DIAPH2	0.287484	-0.385301	0.765619
GALC	0.33104	-0.385348	0.765594
FAM208A	0.369321	-0.385829	0.765339
CHCHD3	0.224439	-0.385884	0.76531
SNPH	0.17256	-0.386142	0.765173
EEF1B2	0.287952	-0.386294	0.765092
PRR7-AS1	0.0981789	-0.386507	0.764979
GZMA	0.260154	-0.38676	0.764845
PARP15	0.0574963	-0.386809	0.76482
RNMT	0.212277	-0.386942	0.764749
SENP1	0.337777	-0.38697	0.764734
NEK1	-0.124573	-0.38731	0.764554
ASPM	0.191186	-0.387496	0.764456
TMEM192	-0.00189518	-0.387506	0.76445
TMEM135	0.195096	-0.387625	0.764387
SLU7	0.259204	-0.387713	0.76434
LTBP4	0.336343	-0.387769	0.76431
DNAJB14	0.208106	-0.387826	0.76428
WARS	0.241373	-0.387844	0.764271
EMSY	0.219128	-0.388024	0.764175
FOXN2	0.151052	-0.388101	0.764135
RSBN1L	0.397527	-0.388759	0.763786
SUGT1	0.0982105	-0.38886	0.763733
AL080317.3	0.297787	-0.388937	0.763692
ZNRD1ASP	0.190723	-0.389275	0.763513
SS18L2	0.167413	-0.389585	0.763349
CREG1	0.0207864	-0.389825	0.763222
CARHSP1	0.298996	-0.390169	0.76304
SFT2D1	0.477505	-0.390318	0.762961
ZBTB40	0.116754	-0.390586	0.76282
DCK	0.21678	-0.39064	0.762791
ZNF326	0.239721	-0.390813	0.7627
DPM1	0.00229164	-0.390846	0.762682
SLF2	0.322258	-0.391022	0.762589
FXYD6	0.35515	-0.391205	0.762492
FOCAD	0.19543	-0.391208	0.762491
TCN1	0.125351	-0.391303	0.76244
CD244	-0.048677	-0.391337	0.762423
TMX2	0.420332	-0.391598	0.762285
OTUD1	0.278713	-0.391751	0.762204
ACOT7	0.314599	-0.391803	0.762176
CD47	0.253372	-0.392038	0.762052
SCAMP1-AS1	0.256801	-0.392147	0.761995
STRAP	0.114779	-0.392296	0.761916
NBPF15	0.141492	-0.392412	0.761855
LEO1	-0.0273387	-0.392691	0.761707
FCER1A	0.41615	-0.392775	0.761663
SAMD9	0.316846	-0.392891	0.761602
SLC24A1	0.162851	-0.392898	0.761598
CDK17	0.175675	-0.393172	0.761454
PIK3R6	-0.073684	-0.393298	0.761387
AC023157.3	0.0533058	-0.393507	0.761277
GPBP1	0.336796	-0.393548	0.761255
MCTP1	0.364285	-0.394056	0.760987
CRYZL1	0.132749	-0.394618	0.760691
EBAG9	0.254071	-0.395043	0.760467
AMN1	0.234689	-0.3953	0.760331
ZFAND6	0.297597	-0.395572	0.760188
RIN1	0.0529297	-0.39575	0.760094
CAPN7	0.232677	-0.396298	0.759806
TTC12	0.190674	-0.396375	0.759765
C6orf136	0.260503	-0.396402	0.759751
EDRF1	0.281593	-0.396446	0.759728
CNPY4	0.0287206	-0.3965	0.759699
POLI	-0.0617254	-0.396569	0.759663
FXN	0.169943	-0.396682	0.759603
DUSP5	-0.0661783	-0.396726	0.75958
LRRFIP2	0.349666	-0.39683	0.759526
ZSWIM8	0.153428	-0.397045	0.759412
MAP4K5	0.11549	-0.397067	0.759401
ZNF84	0.490444	-0.39721	0.759325
ANGPT1	0.236134	-0.397258	0.7593
NDUFAF4	0.0593129	-0.397587	0.759127
PRPF38A	0.139555	-0.397825	0.759002
SGF29	0.261315	-0.397975	0.758923
TTC39C	0.456186	-0.398032	0.758893
PCCB	-0.140133	-0.398043	0.758887
TIMM8B	0.357519	-0.398364	0.758718
ENSG00000188206	0.290101	-0.398608	0.75859
ARL10	0.229421	-0.398615	0.758586
RN7SL589P	0.327608	-0.398672	0.758556
GRWD1	-0.244965	-0.398757	0.758511
SLC41A1	0.121436	-0.398811	0.758483
ENSG00000283013	0.276103	-0.398811	0.758483
CYCS	0.0608967	-0.398938	0.758416
ALG5	0.113475	-0.398938	0.758416
GNS	0.229901	-0.398957	0.758407
PRPF39	0.318479	-0.399247	0.758254
ZNF275	0.124985	-0.399364	0.758193
FPGS	0.333465	-0.399462	0.758141
MAPK8IP3	0.304608	-0.399668	0.758033
OSTM1	0.316585	-0.400145	0.757782
TMEM216	0.394824	-0.400226	0.75774
COPS6	0.39593	-0.400398	0.757649
RAB3GAP2	0.227099	-0.400637	0.757524
TRMT61B	0.325326	-0.400646	0.757519
CD164	0.281637	-0.400714	0.757483
NCBP2-AS2	0.134196	-0.400896	0.757388
ZNF675	-0.0151319	-0.401024	0.75732
CFAP97	0.125718	-0.401476	0.757083
SNX16	0.242819	-0.401813	0.756907
MGST2	0.0957791	-0.402083	0.756765
ZNF280D	0.361637	-0.402576	0.756506
ZC3H8	0.246153	-0.402586	0.756501
CEP290	0.424271	-0.40291	0.756331
ITPR3	0.325605	-0.403104	0.756229
ERCC3	0.256914	-0.403218	0.75617
KBTBD11	0.218869	-0.403298	0.756128
ZNF566	0.371505	-0.403715	0.755909
ZKSCAN4	0.074294	-0.403763	0.755884
SLC17A5	0.303291	-0.404061	0.755728
CXCR3	0.278448	-0.404384	0.755559
PTAR1	0.370514	-0.404652	0.755419
PPARGC1B	0.353309	-0.405058	0.755206
RTN1	0.316091	-0.405159	0.755153
SNX4	0.203401	-0.405273	0.755093
LINC02019	0.404054	-0.405375	0.75504
RECQL	0.21628	-0.40546	0.754995
MICB	0.163335	-0.405558	0.754944
BCAS3	0.573412	-0.405684	0.754878
MAP9	0.299196	-0.405713	0.754863
RRP9	0.195772	-0.405721	0.754859
MAP3K13	0.133909	-0.405779	0.754829
TMIGD2	0.251644	-0.406143	0.754638
SLC25A19	0.214347	-0.40632	0.754546
AC006141.1	0.444873	-0.406344	0.754533
VBP1	0.134755	-0.406351	0.754529
CD3G	0.286626	-0.406616	0.754391
NUP155	0.407162	-0.406622	0.754388
LILRA5	-0.0130547	-0.406683	0.754356
CCDC43	0.431846	-0.407107	0.754134
TIA1	0.320109	-0.40732	0.754023
PSME2	0.229028	-0.407402	0.75398
FAM105A	0.262244	-0.407618	0.753867
GIN1	0.181016	-0.407757	0.753794
ZBTB21	0.16075	-0.407824	0.75376
HAT1	0.313189	-0.407905	0.753717
TCEANC2	0.305679	-0.407912	0.753713
CHORDC1	0.101353	-0.408098	0.753616
SLC20A2	0.182028	-0.408602	0.753353
AKAP11	0.0577078	-0.408743	0.75328
TRAF6	-0.116881	-0.408919	0.753187
TMEM87B	0.132095	-0.40902	0.753135
PAM	0.37196	-0.409078	0.753105
SLC25A30	0.186505	-0.40916	0.753062
UGDH	0.0870543	-0.409496	0.752886
Z93930.2	0.149554	-0.409545	0.752861
RPL31	0.178427	-0.409657	0.752802
KDM1B	0.269897	-0.409835	0.752709
NFE2L3	0.180502	-0.409943	0.752653
CISD3	0.167941	-0.410151	0.752545
ADO	0.323997	-0.410155	0.752542
SLC33A1	0.173029	-0.410421	0.752404
MIER3	0.230988	-0.41059	0.752316
AC083798.2	0.279744	-0.410624	0.752298
PPIL3	0.057226	-0.410633	0.752293
RAB29	0.347458	-0.410663	0.752277
NELFA	0.232887	-0.410769	0.752222
TPD52	0.000937	-0.410911	0.752148
COQ2	0.134747	-0.411599	0.75179
LGALS9	0.181581	-0.411764	0.751704
CPD	0.27378	-0.41184	0.751664
SNORD89	0.163097	-0.412059	0.75155
CROCC	0.181173	-0.412136	0.75151
AC004865.2	0.130761	-0.412172	0.751491
PARP9	0.286731	-0.412394	0.751375
PYROXD1	0.226886	-0.412581	0.751278
AC012467.2	0.0799176	-0.412732	0.751199
FBXO4	0.41621	-0.412874	0.751126
RB1CC1	0.31679	-0.412924	0.7511
MRPS18C	0.337463	-0.412944	0.751089
STARD4	0.0857041	-0.412973	0.751074
PTCD2	0.432609	-0.413122	0.750997
HEG1	0.274529	-0.413272	0.750918
MRPL51	0.108791	-0.413691	0.7507
RXRB	0.251962	-0.413783	0.750653
YIPF3	0.382153	-0.413867	0.750609
ECT2	0.261838	-0.413897	0.750593
BRCA1	0.215936	-0.413945	0.750568
MCRS1	0.228886	-0.414236	0.750417
SNRPG	0.0133763	-0.414422	0.75032
ZNF420	0.254666	-0.414766	0.750141
44621	0.313916	-0.414769	0.75014
CLDND1	0.227781	-0.415022	0.750008
C1orf27	0.253995	-0.415043	0.749997
NHS	0.290627	-0.41507	0.749983
METTL26	0.590759	-0.415177	0.749927
AC006504.1	0.164208	-0.415334	0.749846
AC009120.1	0.519427	-0.415336	0.749845
TSEN2	0.0367792	-0.415412	0.749806
XPO4	0.401071	-0.415559	0.749729
TOR1B	0.070077	-0.415609	0.749703
CNOT7	0.127974	-0.415845	0.74958
GBP3	0.265073	-0.416219	0.749386
KDM6A	-0.163365	-0.416311	0.749338
ARHGAP5	0.202607	-0.416584	0.749197
PRSS23	0.222211	-0.416595	0.749191
RAB10	0.282037	-0.416665	0.749155
NUP85	0.276302	-0.41686	0.749053
VMA21	0.215878	-0.417013	0.748974
HLA-DRA	0.254929	-0.417029	0.748965
TMEM9B	0.133181	-0.417342	0.748803
ARID1B	0.151608	-0.417608	0.748665
ADAM28	0.123895	-0.417967	0.748479
EPSTI1	0.240348	-0.418033	0.748445
CGGBP1	0.178283	-0.418142	0.748388
MRI1	0.201801	-0.418163	0.748377
ESCO1	-0.0420416	-0.418261	0.748326
MRPL9	0.358864	-0.418365	0.748272
AP1G1	0.439079	-0.418386	0.748261
SNRPB2	0.205464	-0.418572	0.748165
PRICKLE1	0.375291	-0.418955	0.747966
PLEKHG2	0.432096	-0.419227	0.747825
VPS50	0.00393719	-0.419258	0.747809
FAM96A	0.221859	-0.419291	0.747792
AC007191.1	0.169913	-0.419437	0.747716
SASS6	0.166347	-0.420672	0.747076
UBOX5	0.191268	-0.420759	0.747031
METTL2A	0.35795	-0.420864	0.746977
GMPR2	0.306522	-0.42127	0.746767
LTN1	0.305016	-0.421325	0.746738
ADH5	0.19788	-0.4214	0.7467
COMMD4	0.187958	-0.421921	0.74643
CSNK1E	0.519929	-0.42223	0.74627
IPO8	0.231097	-0.422322	0.746222
TRGC1	0.377822	-0.422393	0.746186
AHCY	0.369932	-0.42283	0.74596
GPR27	0.551335	-0.422873	0.745938
SPATS2L	0.182289	-0.422898	0.745925
AL021368.3	0.18835	-0.423272	0.745732
SRD5A3	0.271791	-0.423316	0.745709
PDCL	0.0972937	-0.423355	0.745688
TRIM68	0.110565	-0.423578	0.745573
Y_RNA	0.500362	-0.423659	0.745532
XRCC4	0.24544	-0.423815	0.745451
SNRPD1	-0.0479431	-0.42423	0.745236
KCTD12	0.242379	-0.424984	0.744847
CSAD	0.216945	-0.425037	0.744819
NLRX1	0.346997	-0.425122	0.744776
PRPF19	0.193434	-0.425126	0.744773
CHP1	0.318229	-0.425139	0.744767
CCDC112	0.447951	-0.425246	0.744712
ELMO2	0.332818	-0.425422	0.744621
FXR1	0.31181	-0.425466	0.744598
ZNF526	0.347764	-0.425728	0.744463
ZBTB41	0.1935	-0.42593	0.744359
ZNF480	0.102108	-0.425942	0.744352
SERPING1	0.319236	-0.425945	0.744351
TRIM4	0.0265374	-0.426712	0.743955
RBM4B	0.452861	-0.426787	0.743917
ACSM3	0.177528	-0.426903	0.743857
ZCCHC4	0.245028	-0.427373	0.743614
GRB10	0.210397	-0.427439	0.74358
ZNF831	0.45961	-0.427637	0.743478
LNPK	0.345719	-0.428074	0.743253
HMGXB3	-0.0711334	-0.428225	0.743176
TUBG1	-0.0063638	-0.428391	0.74309
E2F6	0.226824	-0.428527	0.74302
NOP9	0.185992	-0.42868	0.742941
DTD1	0.205259	-0.429035	0.742759
NEK9	0.415839	-0.429211	0.742668
HIBADH	0.15496	-0.429352	0.742595
NOLC1	0.380702	-0.42969	0.742421
NINJ2	0.246889	-0.429802	0.742364
AP4E1	0.00856148	-0.429823	0.742353
CCAR2	0.465217	-0.42994	0.742293
AC004893.2	0.587331	-0.430235	0.742141
HKR1	0.620431	-0.430372	0.74207
RALGPS1	0.204836	-0.430437	0.742037
MALSU1	0.188717	-0.430869	0.741815
ZNF600	0.415889	-0.43122	0.741634
C5orf22	0.30159	-0.431667	0.741405
PPP4R3B	0.0434527	-0.43179	0.741342
XPA	0.0139972	-0.431896	0.741287
OARD1	0.493633	-0.431911	0.741279
MT-TV	-0.109302	-0.432104	0.74118
NAA15	0.326826	-0.432592	0.740929
UGGT2	0.2325	-0.432923	0.74076
IFT88	0.0945475	-0.43304	0.7407
TOMM20	0.271313	-0.433101	0.740668
DDX59	0.151708	-0.433186	0.740625
C11orf1	0.129094	-0.433301	0.740566
AP003168.2	0.272818	-0.433421	0.740504
NUP50-AS1	0.243552	-0.433443	0.740492
UTP6	0.272729	-0.433931	0.740242
RN7SL32P	0.421067	-0.433981	0.740216
ATG101	0.203065	-0.434357	0.740023
CNEP1R1	0.25517	-0.434388	0.740008
NFKBIB	-0.016409	-0.434434	0.739984
NUPL2	0.309744	-0.435004	0.739692
ANXA1	0.277489	-0.435042	0.739672
PAAF1	0.447844	-0.435139	0.739622
WDFY1	0.433371	-0.435211	0.739585
LRRC42	0.181917	-0.435293	0.739544
GRAP	0.182902	-0.435575	0.739399
SNX2	0.226268	-0.435601	0.739386
SLC41A3	0.492049	-0.435839	0.739264
ZNF140	0.181288	-0.435929	0.739218
DUS4L	0.297136	-0.436303	0.739026
CENPBD1	0.367108	-0.436449	0.738951
MYL5	0.113258	-0.436845	0.738749
AL390728.4	0.387338	-0.437406	0.738461
UBA3	0.294517	-0.437599	0.738362
EIF2D	0.160764	-0.437694	0.738314
NABP2	-0.134369	-0.43773	0.738296
ITPR1	0.367863	-0.437743	0.738289
SLC39A3	-0.146541	-0.437863	0.738227
SSX2IP	0.105798	-0.438457	0.737923
EMC4	0.357832	-0.438723	0.737788
HMGB2	0.190851	-0.439315	0.737485
SRP9	0.278418	-0.439352	0.737466
CRELD1	0.174733	-0.439357	0.737463
APOL6	0.314557	-0.439486	0.737397
SLC25A17	0.193872	-0.439512	0.737384
DCPS	0.303333	-0.439654	0.737311
UTP23	0.0600036	-0.4399	0.737186
MIR320D1	0.237523	-0.439934	0.737168
LMO7	0.18836	-0.439937	0.737167
AL035071.1	0.201157	-0.439991	0.737139
ZNF638	0.412407	-0.439996	0.737137
SAMSN1	0.25981	-0.44003	0.737119
FAM109A	0.18409	-0.44018	0.737043
CCL4	0.308329	-0.440275	0.736994
STXBP4	0.0226017	-0.440477	0.736891
SP4	0.215496	-0.440745	0.736754
METAP1	0.319342	-0.440816	0.736718
ZNF623	0.543482	-0.441016	0.736616
NAXE	0.535347	-0.441044	0.736601
CKB	0.19881	-0.441517	0.73636
ZNF519	0.0995412	-0.441984	0.736122
STAG3L5P-PVRIG2P-PILRB	0.272103	-0.441993	0.736117
NDUFB1	0.276762	-0.442323	0.735948
KRIT1	0.558977	-0.442664	0.735775
OSTC	0.232006	-0.442873	0.735668
C5orf56	0.237614	-0.442975	0.735616
C1orf109	0.195739	-0.442985	0.735611
AC073869.1	0.306051	-0.443016	0.735595
BEX3	0.380461	-0.443169	0.735517
RPL41	0.176974	-0.443313	0.735444
DEGS1	0.0902696	-0.443388	0.735405
TMEM150A	-0.178208	-0.443552	0.735322
C18orf32	0.108102	-0.443709	0.735242
ISCA2	-0.0213302	-0.443763	0.735214
CWF19L1	0.507392	-0.443863	0.735164
ARFGAP3	0.264892	-0.444092	0.735047
AC018628.1	0.129813	-0.444797	0.734688
SGK494	0.14489	-0.444856	0.734658
UNKL	0.123169	-0.445056	0.734556
SMARCD3	0.0350349	-0.445616	0.734271
FMN1	0.112834	-0.445728	0.734214
DTWD1	0.0399211	-0.445946	0.734103
PPCS	0.283585	-0.446118	0.734015
GPR18	0.2233	-0.446185	0.733981
PRIMPOL	0.231564	-0.446503	0.73382
BNIP3	0.0937793	-0.447015	0.733559
RRNAD1	0.019558	-0.447097	0.733517
ENSG00000271997	0.432596	-0.447258	0.733435
AL158212.3	0.240299	-0.447275	0.733427
FAM111A	0.262175	-0.447373	0.733377
NDUFAF8	0.296831	-0.447676	0.733223
FAM129B	0.208739	-0.447795	0.733162
RTL8A	0.193403	-0.447892	0.733113
COQ10B	0.0236932	-0.448666	0.73272
CD300C	0.203123	-0.448839	0.732632
TMEM50B	0.146964	-0.448943	0.732579
SEC11A	0.431063	-0.448956	0.732573
SLF1	0.263666	-0.449061	0.73252
KIAA1143	0.188433	-0.449519	0.732287
ZC3HC1	0.255843	-0.44969	0.7322
PTP4A1	0.180132	-0.449705	0.732193
IQCG	0.0416305	-0.449714	0.732188
C11orf58	0.273332	-0.449818	0.732135
AC027020.2	-0.0449452	-0.450485	0.731797
ZNF200	0.0800228	-0.450805	0.731634
FASTKD2	0.508997	-0.451205	0.731432
LCORL	0.179763	-0.451441	0.731312
KIF5C	0.136858	-0.451533	0.731266
TEX10	0.276347	-0.451757	0.731152
PPP3CC	0.211502	-0.452287	0.730883
RAB11B-AS1	0.0433559	-0.452869	0.730588
RNF8	0.266946	-0.452996	0.730524
SMC4	0.263001	-0.453533	0.730252
SUMF2	0.243827	-0.453595	0.730221
MED10	0.568221	-0.453761	0.730137
CMC2	0.169008	-0.454041	0.729995
CTDSPL	0.121829	-0.454498	0.729764
CASP3	0.226934	-0.454576	0.729725
ATP5O	0.128801	-0.455177	0.729421
TMEM238	0.206318	-0.45523	0.729394
AC008764.10	0.25288	-0.455725	0.729144
FCRL3	0.319759	-0.455774	0.729119
KCTD5	0.219728	-0.456193	0.728907
TENM1	0.164041	-0.456234	0.728886
TMEM56	0.0675647	-0.456321	0.728842
MED19	0.357737	-0.456701	0.72865
SLC25A32	0.468529	-0.456785	0.728608
POM121	0.346409	-0.456843	0.728579
RCHY1	0.221518	-0.456987	0.728506
SLC39A13	0.419979	-0.457526	0.728234
ATL3	-0.0609238	-0.457676	0.728158
MFSD5	0.163945	-0.457978	0.728006
MAD2L2	0.274001	-0.45806	0.727965
PDCD10	0.270197	-0.458329	0.727829
RAP2B	0.0508988	-0.458412	0.727787
PATL2	0.265024	-0.458768	0.727608
CCND2	0.249925	-0.459431	0.727273
LRRC75A	0.335762	-0.459524	0.727226
B3GNTL1	0.131089	-0.460607	0.72668
ERO1B	0.257031	-0.461121	0.726422
RNF6	0.313737	-0.46128	0.726342
AC136475.9	0.198218	-0.461337	0.726313
KATNB1	0.0713242	-0.461515	0.726223
MANBAL	-0.00669495	-0.461625	0.726168
NFX1	0.495763	-0.461758	0.726101
DCP2	0.321967	-0.461812	0.726074
CD59	0.25031	-0.461821	0.726069
BLOC1S2	-0.117653	-0.461869	0.726045
NDUFS5	0.476866	-0.461929	0.726015
DDOST	0.255153	-0.462017	0.725971
ZNF384	0.247009	-0.462106	0.725926
ALDH6A1	0.270746	-0.462203	0.725877
MPP5	0.284904	-0.4625	0.725728
FAM169A	0.277179	-0.462549	0.725703
PQLC3	0.227939	-0.462919	0.725517
HKDC1	0.269186	-0.462979	0.725487
KAT14	0.259313	-0.46299	0.725481
NFKBIL1	0.328475	-0.463063	0.725444
RANBP9	0.302246	-0.463212	0.725369
NAA20	0.119761	-0.463262	0.725344
PDE4DIP	0.306169	-0.463437	0.725257
TAF1C	0.181918	-0.464163	0.724892
PTPN2	0.216606	-0.464375	0.724785
AC073957.3	0.305041	-0.464444	0.72475
REEP4	0.297705	-0.464614	0.724665
ACAD8	0.041323	-0.465618	0.724161
FAM162A	0.250743	-0.465944	0.723997
FGD2	0.380517	-0.466	0.723969
IFT80	0.368548	-0.466031	0.723954
AK3	0.413622	-0.466069	0.723935
AC117382.1	0.136258	-0.466206	0.723866
OGFOD3	0.412119	-0.466728	0.723604
RAD1	0.184161	-0.466781	0.723577
NDUFA5	0.135416	-0.46695	0.723493
FUOM	0.174485	-0.466981	0.723477
TRIM22	0.236348	-0.466996	0.723469
PTRHD1	-0.10201	-0.467155	0.72339
NR6A1	0.224433	-0.467262	0.723336
GPR65	0.381992	-0.467563	0.723185
RHOU	0.137301	-0.467631	0.723151
VRK2	0.344197	-0.467648	0.723143
LNX2	0.368492	-0.467776	0.723079
SLC27A1	0.528435	-0.468142	0.722895
MAP3K7	0.270506	-0.468258	0.722837
NIPSNAP2	0.30906	-0.468288	0.722822
WDR18	0.469226	-0.46871	0.72261
SCRN1	0.107994	-0.468768	0.722582
CIAPIN1	0.413266	-0.469049	0.72244
SUFU	0.452168	-0.469531	0.722199
SLC25A25-AS1	0.231452	-0.469569	0.722181
SKA2	0.317282	-0.469692	0.722119
SCIMP	0.288246	-0.469853	0.722038
BEX2	0.235722	-0.470154	0.721888
AC138409.2	0.0462307	-0.470274	0.721827
REV1	0.47364	-0.47052	0.721704
COMMD9	0.131168	-0.470944	0.721492
CNIH1	0.331339	-0.471142	0.721393
ZNF761	0.3103	-0.471305	0.721312
KBTBD3	0.262342	-0.471309	0.72131
PAICS	0.236352	-0.471405	0.721262
PFDN5	0.125175	-0.472165	0.720882
FAM210A	0.107132	-0.472296	0.720816
MYCL	0.272502	-0.472342	0.720794
IKZF4	0.477527	-0.472739	0.720595
FAM3C	0.120032	-0.472846	0.720542
CYP4V2	0.226323	-0.473126	0.720402
MRPL22	0.182177	-0.473696	0.720117
MIER2	0.307373	-0.473704	0.720114
DCAF4	0.166931	-0.473821	0.720055
LATS2	0.365696	-0.474422	0.719755
ZNF706	0.21469	-0.474978	0.719478
SRC	0.0048908	-0.475114	0.71941
ANAPC4	0.163272	-0.475437	0.719249
USP30	0.212056	-0.475649	0.719143
CLK2	0.313394	-0.475828	0.719054
CTSH	0.398118	-0.476101	0.718918
CROCCP3	0.231953	-0.476332	0.718803
TRMT10C	-0.0203989	-0.477043	0.718449
PLCB3	-0.0576885	-0.477386	0.718278
AC131009.4	-0.0705998	-0.477522	0.71821
ZNF720	0.281545	-0.477969	0.717988
CUTC	0.130598	-0.478048	0.717949
CCNK	0.243725	-0.478105	0.71792
MIF4GD	0.253269	-0.478817	0.717566
PGAM5	0.254573	-0.479173	0.717389
KLRC1	0.273378	-0.47919	0.71738
ZNF252P	0.091923	-0.479673	0.71714
TMEM106C	0.27085	-0.479721	0.717116
IKBIP	0.118499	-0.480005	0.716975
ZNF264	0.165102	-0.480175	0.716891
MAP3K12	0.337968	-0.480424	0.716767
ZXDC	0.336926	-0.480493	0.716733
DNAAF5	0.156645	-0.481582	0.716192
CXorf21	0.311953	-0.4825	0.715736
EZH2	0.192748	-0.482519	0.715727
AC079630.1	0.16556	-0.48345	0.715265
AC090948.1	0.274142	-0.483481	0.71525
FAM76A	0.302877	-0.483645	0.715168
FANCD2	0.174633	-0.483689	0.715147
RPL23	0.279273	-0.483833	0.715075
PLA2G6	0.123656	-0.483866	0.715059
PKD1	0.303797	-0.484318	0.714835
ATP1B1	0.359207	-0.484507	0.714741
LINC00869	0.405926	-0.48575	0.714126
FLAD1	0.119283	-0.485839	0.714082
DCTPP1	0.226812	-0.486259	0.713874
IFI44	0.295661	-0.486556	0.713727
EPHA4	0.430009	-0.486779	0.713616
HIST1H2BC	0.0729906	-0.486947	0.713533
YAF2	0.300695	-0.487009	0.713503
SCLT1	0.228325	-0.48702	0.713497
NIPA2	0.207363	-0.487189	0.713414
EXOSC3	0.270835	-0.487232	0.713393
MRPL34	-0.0933727	-0.487416	0.713301
NKAP	0.320265	-0.488271	0.712879
AP003486.2	0.0113402	-0.488548	0.712742
SMCO4	0.379165	-0.488643	0.712695
UBE2D4	0.412867	-0.488784	0.712625
DCUN1D1	0.109401	-0.489448	0.712298
PARP8	0.262557	-0.489675	0.712185
MAPK8	0.352122	-0.489951	0.712049
RAD18	0.031985	-0.490076	0.711987
MARCO	0.105047	-0.490178	0.711937
HEXDC	0.369132	-0.490512	0.711772
SMYD2	0.36152	-0.490653	0.711703
API5	0.248987	-0.491091	0.711487
FBXO46	0.303802	-0.491374	0.711347
UBFD1	-0.0746536	-0.491461	0.711305
POLA2	0.367377	-0.491593	0.711239
SF3B6	0.476907	-0.492173	0.710953
STAT2	0.327163	-0.492216	0.710932
SRP54	0.113761	-0.492256	0.710913
ANXA3	0.341318	-0.49228	0.710901
ACVR1B	0.713088	-0.492837	0.710626
COPS7A	0.252017	-0.493102	0.710496
ZNRF2	0.242	-0.49314	0.710477
ILF2	0.311977	-0.493265	0.710416
LRRK1	0.378015	-0.493401	0.710348
PABPC1P3	0.283708	-0.493493	0.710303
KCMF1	0.263286	-0.493612	0.710245
NCDN	0.237679	-0.493848	0.710128
REEP3	0.415036	-0.493927	0.710089
INSIG2	-0.0120828	-0.493957	0.710075
YIF1A	0.387381	-0.493987	0.71006
MUS81	0.260832	-0.494048	0.71003
AC027097.1	0.251782	-0.494116	0.709996
APOL1	0.278315	-0.49479	0.709665
SUN1	0.233585	-0.495083	0.709521
SZT2	0.249078	-0.495291	0.709418
PMVK	0.336888	-0.49534	0.709394
HPF1	-0.00203318	-0.495347	0.709391
RNF4	0.204857	-0.495504	0.709314
RBM19	0.0747718	-0.495754	0.709191
CLCN7	0.088224	-0.495761	0.709188
BRIX1	0.297486	-0.496342	0.708902
ANKZF1	0.153218	-0.496416	0.708865
PGM1	0.297255	-0.496497	0.708826
ZC3H10	0.416859	-0.496586	0.708782
PAOX	0.32399	-0.496658	0.708747
YPEL2	0.144987	-0.496688	0.708732
HIST1H2BD	0.220343	-0.497068	0.708545
PDCL3	0.278162	-0.497342	0.708411
DUSP23	0.144905	-0.498131	0.708024
AL079342.1	0.314538	-0.498175	0.708002
AC064805.1	0.156796	-0.49818	0.707999
RRAS	0.485274	-0.498247	0.707967
TUBB6	0.307042	-0.498668	0.70776
FAM189B	0.365988	-0.498826	0.707682
GBP1	0.309097	-0.499175	0.707511
POLR3C	0.110628	-0.499394	0.707404
APEX1	0.329484	-0.499537	0.707334
NOM1	0.264965	-0.499677	0.707265
FAM13B	0.201434	-0.499724	0.707242
AGK	0.301684	-0.500336	0.706942
FBXO3	0.337875	-0.500526	0.706849
SERINC1	0.364844	-0.500947	0.706643
PCSK5	0.232276	-0.501284	0.706478
HLA-F-AS1	0.341852	-0.501649	0.706299
ERH	0.412446	-0.502445	0.705909
C21orf58	0.126984	-0.502455	0.705904
EIF4E	0.470477	-0.502644	0.705812
IL2RB	0.449405	-0.502818	0.705727
EIF3E	0.35617	-0.502949	0.705663
RABL2B	0.142638	-0.502967	0.705654
NXT1	0.440476	-0.50389	0.705203
HCAR3	0.13164	-0.503946	0.705175
ATP1B3	0.184242	-0.503949	0.705174
AC048341.2	0.479589	-0.504607	0.704852
CCDC174	0.32934	-0.50477	0.704773
C15orf57	0.399216	-0.504823	0.704747
MED30	0.11054	-0.504924	0.704698
NAA16	-0.0846635	-0.505154	0.704585
ZNF783	0.226198	-0.505347	0.704491
HEXB	0.406016	-0.505389	0.70447
RFXAP	0.290674	-0.505966	0.704189
C12orf43	0.267198	-0.506323	0.704014
ATG12	0.340528	-0.506425	0.703965
RASGRF2	0.309668	-0.506646	0.703857
HTATSF1	0.230856	-0.506732	0.703815
ZFP62	0.497887	-0.507067	0.703651
LPCAT2	0.341549	-0.507184	0.703595
ZMYM6	0.402417	-0.507263	0.703556
TNNI2	0.33173	-0.50744	0.703469
ZNF224	0.291836	-0.507623	0.70338
BNC2	0.241307	-0.507628	0.703378
HAUS6	0.316358	-0.507686	0.70335
CEP95	0.329503	-0.508177	0.70311
DBI	0.213027	-0.508195	0.703102
HLA-DQA2	0.0563564	-0.508391	0.703006
HSPE1	0.405377	-0.508615	0.702897
GYPA	0.337709	-0.508763	0.702825
C1orf162	0.279713	-0.50912	0.702651
PPP1R16A	0.296813	-0.509631	0.702402
KIAA1191	0.262709	-0.509666	0.702385
GFPT1	0.00748512	-0.509687	0.702375
VASH1	0.183405	-0.509916	0.702263
ATP10A	0.180446	-0.509936	0.702254
OSGIN2	0.549884	-0.510614	0.701924
ZZZ3	0.499433	-0.512219	0.701143
SNHG7	0.388308	-0.51265	0.700934
TIMM17A	0.317095	-0.512806	0.700858
RAB20	0.169039	-0.513001	0.700763
ZNF776	0.393761	-0.513418	0.70056
RIT1	-0.034273	-0.513435	0.700553
CPM	0.230897	-0.514054	0.700252
IFIT5	0.535758	-0.514123	0.700219
CCDC28B	0.209348	-0.514145	0.700208
AC147067.1	-0.109573	-0.515159	0.699716
MAPK9	0.505143	-0.515432	0.699583
MRE11	0.307371	-0.51569	0.699458
AP003068.2	0.131299	-0.515988	0.699314
ERMP1	0.0774677	-0.516852	0.698895
IFIT3	0.436477	-0.516883	0.69888
DVL2	0.305528	-0.517131	0.69876
CTNS	0.0552902	-0.517471	0.698596
FBXO21	0.211722	-0.517733	0.698468
WDR47	0.368102	-0.517789	0.698441
DDX10	0.429936	-0.51808	0.698301
CAPN10	0.559503	-0.518317	0.698186
NOMO1	0.420576	-0.51857	0.698063
ADCY7	0.499939	-0.518727	0.697987
CEBPE	0.0809671	-0.519007	0.697852
CDPF1	0.22732	-0.519329	0.697696
GTPBP10	0.378593	-0.519733	0.697501
TP53I13	0.201228	-0.519789	0.697474
ANXA2R	0.230623	-0.519859	0.69744
DCUN1D5	0.264165	-0.520368	0.697194
ZCCHC9	0.256316	-0.520511	0.697125
TRAV6	0.0745691	-0.520578	0.697092
ELOC	0.0106826	-0.520831	0.69697
SEPSECS	0.424456	-0.520862	0.696955
POLG2	0.238654	-0.521426	0.696683
C18orf21	0.373463	-0.52175	0.696527
SCOC	0.28515	-0.522243	0.696288
MRPL35	0.0732378	-0.522952	0.695946
AC004846.2	0.25433	-0.52301	0.695918
MED11	0.217905	-0.523147	0.695852
SLC43A3	0.28414	-0.52326	0.695798
SEC24A	0.123308	-0.524071	0.695407
AC008467.1	0.450644	-0.524081	0.695402
ZNF768	0.459592	-0.524086	0.6954
UBE4A	0.203856	-0.524479	0.69521
BZW2	0.416731	-0.524702	0.695103
COPRS	0.248482	-0.525374	0.694779
JAK2	0.191486	-0.525686	0.694629
SH3BGRL2	0.106018	-0.52594	0.694507
OAS1	0.251953	-0.526132	0.694414
HAVCR2	0.151617	-0.526337	0.694315
APTX	0.285797	-0.526908	0.694041
CKS1B	0.311531	-0.526928	0.694031
ANKRD36BP2	0.339723	-0.52752	0.693746
UMPS	0.426205	-0.527575	0.69372
POMGNT2	0.257232	-0.528173	0.693433
VDAC3	0.317215	-0.52851	0.69327
ELL2	0.399131	-0.528594	0.69323
SORT1	0.259872	-0.530238	0.69244
STK35	0.544478	-0.531363	0.691901
OTUD6B	0.352437	-0.531383	0.691891
NEIL2	0.640089	-0.53148	0.691845
FEM1B	0.448117	-0.532025	0.691583
GTPBP3	0.188556	-0.532347	0.691429
NMD3	0.358155	-0.532366	0.69142
PLCH2	-0.0767174	-0.532506	0.691353
SLC25A28	0.349635	-0.532909	0.69116
RCAN1	0.353231	-0.533484	0.690884
KNOP1	0.449207	-0.533673	0.690794
KCNQ5-IT1	0.340749	-0.533757	0.690754
N4BP2L1	0.32055	-0.534116	0.690582
SLC15A2	0.456891	-0.534542	0.690378
BTBD10	0.569722	-0.53504	0.69014
CEP162	0.22845	-0.535123	0.6901
APOBEC3D	0.369803	-0.53546	0.689939
CDC42-IT1	0.300399	-0.535472	0.689933
GBP5	0.266127	-0.536912	0.689245
SUB1	0.200493	-0.537617	0.688908
CYB561	0.197392	-0.537957	0.688745
IDH3A	0.200207	-0.538175	0.688642
AP000560.1	0.285374	-0.538383	0.688542
POLR2M	0.167444	-0.538403	0.688533
COG7	0.0453549	-0.539178	0.688163
COMMD5	0.0611708	-0.540248	0.687653
DHRS9	0.175305	-0.541052	0.68727
C16orf87	0.0964957	-0.541118	0.687238
VAV2	0.325731	-0.54129	0.687156
CSE1L	0.247495	-0.541445	0.687082
RPP14	0.109273	-0.541694	0.686964
NAGA	0.41347	-0.542141	0.686751
PPP1CC	0.241975	-0.542493	0.686584
PRDX1	0.243827	-0.54253	0.686566
HINFP	0.306888	-0.543205	0.686245
RFC5	0.441948	-0.543829	0.685948
TYW5	0.254594	-0.543961	0.685885
CYBRD1	0.261323	-0.544596	0.685583
SNAPIN	0.299043	-0.54494	0.68542
LRRC37B	0.383257	-0.545216	0.685289
LINC00476	0.0771624	-0.545543	0.685133
ETNK1	0.348642	-0.545949	0.684941
MRPS6	0.227985	-0.546087	0.684875
TOR1AIP1	0.324011	-0.546155	0.684843
TGFBR1	0.184285	-0.546684	0.684592
VRK1	0.40306	-0.547123	0.684384
BNIP2	0.238945	-0.547162	0.684365
EHBP1	0.632116	-0.547391	0.684256
VAV3	0.555176	-0.547596	0.684159
TOR3A	0.586073	-0.547634	0.684141
C21orf91	0.343391	-0.547988	0.683973
FAM168B	0.415521	-0.548254	0.683847
RNF121	0.259438	-0.548557	0.683704
REPS2	0.286404	-0.548892	0.683545
SIGLEC7	0.242671	-0.549307	0.683348
CEACAM1	0.180781	-0.549773	0.683128
STK36	0.210777	-0.549884	0.683075
SACS	0.383878	-0.550172	0.682939
DUSP7	0.537121	-0.550795	0.682644
ZNF175	0.395722	-0.550998	0.682548
BTRC	0.101243	-0.551189	0.682458
CASP8AP2	0.352427	-0.551218	0.682444
SS18	0.217569	-0.551225	0.68244
MT1E	0.241831	-0.551371	0.682371
CSTF3	-0.0760332	-0.551393	0.682361
POLR2H	0.482816	-0.55166	0.682235
RPL9	0.304791	-0.551979	0.682084
R3HCC1L	0.282123	-0.552768	0.681711
UBE2E1	0.144499	-0.553388	0.681418
ZNF555	0.297687	-0.553804	0.681222
LRRC37A4P	0.502843	-0.554106	0.681079
GINM1	0.390372	-0.554218	0.681026
FKBP3	0.346161	-0.554346	0.680966
LRSAM1	0.496832	-0.554378	0.68095
CTSL	0.143325	-0.555036	0.68064
SH2B3	0.356229	-0.555833	0.680264
LILRB1	0.45426	-0.556008	0.680181
ATG3	0.467188	-0.556499	0.67995
AC069366.2	0.36331	-0.556568	0.679918
NAPG	0.380208	-0.556744	0.679835
SYNJ2BP	0.249514	-0.557089	0.679672
SRSF7	0.39448	-0.557221	0.67961
MRPL46	0.226362	-0.55748	0.679488
INTS6L	0.256362	-0.557883	0.679298
SP3	0.2478	-0.557981	0.679252
WDR36	0.197723	-0.558348	0.679079
AC007292.2	0.154421	-0.558517	0.679
DNASE1L1	0.251935	-0.558631	0.678946
ZC3H12D	0.474189	-0.559438	0.678566
KLF4	0.478821	-0.559462	0.678555
TMED4	0.452818	-0.560131	0.678241
PIGB	0.380318	-0.560603	0.678019
ZBP1	0.420972	-0.560725	0.677962
AC004918.1	0.3203	-0.561333	0.677676
ZNF506	0.416686	-0.561457	0.677618
IL18RAP	0.244872	-0.561794	0.677459
REXO2	0.374503	-0.562367	0.67719
PHLDB2	0.383927	-0.562687	0.67704
ACOX3	0.620607	-0.562841	0.676968
ARRDC4	0.400988	-0.562886	0.676947
DERA	0.43768	-0.562911	0.676935
ZNF587B	0.328822	-0.563236	0.676782
ITGAE	0.182216	-0.563347	0.67673
AKR7A2	0.22677	-0.563519	0.67665
MFSD8	0.225205	-0.563595	0.676614
SLC25A24	0.341973	-0.563664	0.676582
AC024075.1	0.361012	-0.564062	0.676395
PPARD	0.512034	-0.56558	0.675684
RPAIN	0.262393	-0.566144	0.675419
ZNF426	0.437559	-0.566353	0.675322
NSMCE3	0.4869	-0.566434	0.675284
ANKRD52	0.636332	-0.56644	0.675281
ETHE1	0.272602	-0.566446	0.675278
ST3GAL5	0.307626	-0.566575	0.675218
TSNAX	0.343182	-0.567295	0.674881
BUB3	0.149834	-0.567445	0.674811
TAPT1	0.393817	-0.567798	0.674646
CDCA4	0.32089	-0.56782	0.674635
RNF125	0.318194	-0.568315	0.674404
AL121839.2	0.29895	-0.568553	0.674293
LRIG1	0.307527	-0.568871	0.674144
SMIM24	0.207845	-0.569929	0.67365
FUCA1	0.403359	-0.570483	0.673391
TTC37	0.360063	-0.571042	0.673131
TRIB2	0.426108	-0.571291	0.673014
MCUB	0.348851	-0.571466	0.672933
MOV10	0.376257	-0.571812	0.672771
RCC1L	0.153397	-0.571828	0.672764
MPHOSPH10	0.677394	-0.572187	0.672596
C21orf62-AS1	0.0807822	-0.572512	0.672445
ZBED5-AS1	0.429521	-0.573045	0.672197
TMEM14C	0.312551	-0.573124	0.67216
TIMM21	0.284777	-0.573529	0.671971
SNRPA1	0.134672	-0.573752	0.671867
C2orf49	0.399731	-0.574007	0.671748
MIA3	0.49069	-0.57402	0.671742
CWC15	0.371305	-0.574085	0.671712
LACTB	0.244656	-0.574546	0.671498
SDF2L1	0.375582	-0.574563	0.67149
TRMT12	0.256836	-0.574717	0.671418
SLC25A46	0.376035	-0.575194	0.671196
MRPS7	0.317767	-0.576362	0.670653
EXOSC2	0.434168	-0.576517	0.670581
MEAF6	0.225244	-0.576545	0.670568
DNAJC27	0.362743	-0.576561	0.67056
HS2ST1	0.127171	-0.577423	0.67016
TM9SF2	0.271087	-0.57782	0.669976
GM2A	0.255279	-0.578342	0.669733
GCLM	0.193519	-0.578433	0.669691
HS6ST1	0.485721	-0.578759	0.669539
IGFBP7	0.575028	-0.579124	0.66937
STAMBP	0.246471	-0.579308	0.669285
RAB9A	0.257698	-0.579677	0.669114
CD28	0.119769	-0.580202	0.66887
HENMT1	0.0305696	-0.580617	0.668678
ADAP2	0.0827146	-0.580942	0.668527
ATRAID	0.379888	-0.581147	0.668432
CPOX	0.178445	-0.581187	0.668414
ADGRL1	0.429113	-0.581373	0.668327
CTBP1-AS2	0.507871	-0.581535	0.668252
ALG2	0.310622	-0.581888	0.668089
SLC35A1	0.346605	-0.582331	0.667884
POP4	0.357128	-0.582489	0.667811
TRIT1	0.224967	-0.582576	0.66777
EIF4ENIF1	0.549721	-0.583277	0.667446
DIS3L2	0.322445	-0.583296	0.667437
ZNF92	0.377003	-0.583753	0.667226
EYA3	0.2023	-0.584224	0.667008
SRFBP1	0.186575	-0.584771	0.666755
ZNF780B	0.284115	-0.584883	0.666704
LMAN2L	0.21598	-0.585955	0.666208
DHX40	0.368225	-0.586004	0.666186
AC007342.2	0.476458	-0.586303	0.666047
ITGB3	0.262588	-0.586755	0.665839
TNFAIP6	0.244659	-0.586826	0.665806
CCDC117	0.160554	-0.587052	0.665702
DHRS4-AS1	0.289937	-0.587094	0.665682
CLTA	0.196199	-0.587421	0.665532
DNAJC19	0.326329	-0.587915	0.665304
ABCC13	0.749514	-0.589295	0.664668
LINC00937	0.490682	-0.589432	0.664604
G3BP2	0.227672	-0.589732	0.664466
PYM1	0.295284	-0.590233	0.664236
RSPH3	0.471047	-0.590363	0.664176
AC093726.1	0.417477	-0.591236	0.663774
PRELID3B	0.32458	-0.592203	0.663329
AC125257.1	0.215822	-0.59305	0.66294
TMEM170B	0.180662	-0.593204	0.662869
RABGGTA	0.485381	-0.593988	0.662509
ASH2L	0.35574	-0.594273	0.662378
ARL1	0.349966	-0.594576	0.662239
COASY	0.514573	-0.594776	0.662147
PAPD7	0.465879	-0.594828	0.662123
CEBPG	0.388722	-0.595013	0.662039
AL355816.2	0.193973	-0.595394	0.661864
LIG1	0.363528	-0.5955	0.661815
ARMC1	0.379892	-0.595522	0.661805
YARS2	0.630722	-0.596498	0.661357
ACTR5	0.280774	-0.596783	0.661227
LPAR6	0.39009	-0.597006	0.661124
SLA2	0.62283	-0.597123	0.661071
NPEPL1	0.381802	-0.597783	0.660769
METTL17	0.492759	-0.598183	0.660585
OTUD6B-AS1	0.0993568	-0.59832	0.660523
AC096733.2	0.242567	-0.598598	0.660395
BDH1	0.238754	-0.599134	0.66015
ZSCAN30	0.229942	-0.599231	0.660106
FAM157A	0.2882	-0.599554	0.659958
DDX19A	0.374668	-0.600343	0.659597
EXOSC7	0.567274	-0.60063	0.659466
NFU1	0.32001	-0.602152	0.658771
CLPX	0.45803	-0.602257	0.658723
COPS8	0.452135	-0.602432	0.658643
SUCO	0.349257	-0.603071	0.658351
ZNF589	0.228737	-0.603103	0.658337
HIGD1A	0.270382	-0.603269	0.658261
CCDC82	0.315818	-0.603354	0.658222
SLC25A12	0.366396	-0.60342	0.658192
TPT1-AS1	0.383727	-0.60446	0.657717
DLD	0.38666	-0.604876	0.657528
TOB1	0.197719	-0.606095	0.656972
WWP1	0.293648	-0.607046	0.65654
RYK	0.381209	-0.607603	0.656286
LDAH	0.652538	-0.608025	0.656094
TUBE1	0.190297	-0.608242	0.655996
MRPL33	0.284151	-0.60878	0.655751
CLEC2B	0.605444	-0.61008	0.65516
AUTS2	0.162686	-0.610314	0.655054
EED	0.413489	-0.611488	0.654521
PSMA4	0.53272	-0.612149	0.654222
PPID	0.537711	-0.612251	0.654175
AIG1	0.234512	-0.613008	0.653832
TULP4	0.330874	-0.613247	0.653724
USP44	0.372056	-0.613584	0.653571
MGLL	0.339931	-0.613791	0.653477
AC098679.1	0.46761	-0.6139	0.653428
TBC1D2	0.419455	-0.614946	0.652954
NDUFB3	0.294218	-0.615244	0.65282
AC007066.2	0.137673	-0.615256	0.652814
CCDC127	0.284362	-0.61705	0.652003
LINC01215	0.28921	-0.617446	0.651824
PHTF2	0.544088	-0.617868	0.651633
MICA	-0.0452541	-0.617936	0.651602
REPS1	0.417726	-0.618198	0.651484
AC093323.1	0.284885	-0.618253	0.651459
ELAVL1	0.191259	-0.618364	0.651409
ATP6V1G1	0.299852	-0.61851	0.651343
GPRASP1	0.232498	-0.618861	0.651185
MGMT	0.00873528	-0.619302	0.650986
HMGN3	0.529254	-0.619337	0.65097
IGIP	0.264439	-0.619352	0.650963
RNU7-41P	0.301174	-0.619762	0.650778
DDX51	0.258409	-0.620508	0.650442
TIMM44	0.324654	-0.621551	0.649972
CLASP2	0.0788385	-0.622052	0.649746
MORC2	0.520588	-0.622603	0.649498
TSTD2	0.213974	-0.623173	0.649242
AACS	0.21396	-0.623562	0.649066
PHF10	0.273199	-0.623568	0.649064
GTPBP8	0.370359	-0.623693	0.649007
OPN3	0.43735	-0.623972	0.648882
TRIAP1	0.462292	-0.624528	0.648632
CAMKMT	0.338654	-0.624871	0.648478
GMPPB	0.325142	-0.625641	0.648132
UTP4	0.656124	-0.625646	0.64813
MTA2	0.432482	-0.626471	0.647759
HDHD5	0.27319	-0.626837	0.647595
STX6	0.266065	-0.62745	0.647319
TERF2	0.46721	-0.627945	0.647097
PGGT1B	0.366595	-0.628046	0.647052
ANKRD10	0.443073	-0.628109	0.647024
SERGEF	0.251699	-0.628494	0.646851
WDR89	0.572315	-0.628506	0.646846
AC007342.4	0.248899	-0.628622	0.646794
ZDHHC20	0.445498	-0.629462	0.646418
TSPOAP1	0.350377	-0.629755	0.646286
METTL12	0.554573	-0.629876	0.646232
PTER	0.174677	-0.63009	0.646136
PDP2	0.624458	-0.63037	0.646011
NAA30	0.278626	-0.630875	0.645785
EID2	0.40219	-0.631444	0.64553
DRG1	0.188078	-0.632573	0.645025
C18orf25	0.123027	-0.634349	0.644231
ACTA2	0.568503	-0.635572	0.643685
POLR3E	0.301598	-0.637284	0.642922
DRAM2	0.506719	-0.637739	0.642719
TOGARAM1	0.341974	-0.637881	0.642656
ASF1A	0.344051	-0.637926	0.642636
EHD4	0.193812	-0.638832	0.642233
TTC26	0.379049	-0.640113	0.641663
MCM2	0.343583	-0.641198	0.64118
CHIC1	0.422667	-0.641294	0.641138
FBXO45	0.0757663	-0.642016	0.640817
NLRP3	0.26792	-0.64205	0.640802
ASNSD1	0.514551	-0.642781	0.640477
SPATA5	0.405803	-0.643265	0.640262
MICU2	0.605105	-0.644982	0.639501
RIPK2	0.579151	-0.645333	0.639345
RIOK1	0.571928	-0.645347	0.639339
DOHH	0.286398	-0.645669	0.639196
ISY1	0.711385	-0.645701	0.639182
FCGR1A	0.151108	-0.646132	0.638991
VIM-AS1	0.243818	-0.646619	0.638776
THAP5	0.307796	-0.647502	0.638385
MAN1C1	0.526032	-0.647966	0.638179
CYSLTR2	0.0517408	-0.648333	0.638017
ALG10B	0.45746	-0.648793	0.637814
AC110769.2	0.141478	-0.649065	0.637693
CSTF2T	0.352728	-0.649654	0.637433
SEC24D	0.540238	-0.651636	0.636558
NEPRO	0.233855	-0.652115	0.636347
PRKCI	0.205323	-0.65235	0.636243
HNMT	0.306982	-0.65245	0.636199
SETDB2	0.230442	-0.652519	0.636168
FBXO8	0.18759	-0.652804	0.636043
GTF2H5	0.302719	-0.653969	0.635529
SEC23IP	0.168326	-0.654319	0.635375
EMC2	0.474202	-0.655224	0.634977
TMEM42	0.425769	-0.655825	0.634713
MTHFD2	0.168315	-0.655826	0.634712
AC004951.1	0.473109	-0.656538	0.634399
TANGO6	0.321229	-0.657533	0.633962
TMEM123	0.268745	-0.65921	0.633225
IMPAD1	0.334919	-0.659762	0.632983
ARHGAP19	0.230563	-0.66265	0.631717
TRIM5	0.330609	-0.66436	0.630968
ZNHIT3	0.688068	-0.665031	0.630675
UBE2N	0.430133	-0.665135	0.63063
CEBPZ	0.401371	-0.666042	0.630233
TSHZ1	0.461056	-0.666637	0.629973
C3orf38	0.455016	-0.667729	0.629497
TOP1MT	0.164235	-0.668235	0.629276
IFI44L	0.53754	-0.671508	0.62785
COPS3	0.242599	-0.672231	0.627536
COA3	0.264335	-0.674073	0.626735
CAND1	0.406154	-0.67596	0.625916
XPNPEP3	0.290491	-0.676127	0.625843
ACADS	0.332065	-0.676633	0.625624
RPL22L1	0.362793	-0.677499	0.625248
CHUK	0.471311	-0.677962	0.625048
RTL6	0.566521	-0.678133	0.624973
AL021707.6	0.404801	-0.678598	0.624772
HACL1	0.600673	-0.679642	0.62432
UBP1	0.236815	-0.680029	0.624153
KIAA0100	0.214524	-0.680358	0.624011
EME2	0.29308	-0.681758	0.623405
STX11	0.373894	-0.681809	0.623383
TBK1	0.513967	-0.682027	0.623289
XAF1	0.358682	-0.682379	0.623137
HOPX	0.362787	-0.683252	0.62276
HEATR1	0.2747	-0.683666	0.622581
SPG20	0.383275	-0.683866	0.622495
ZNF337	0.553474	-0.683966	0.622452
ZDHHC12	0.266295	-0.684667	0.622149
LINC00909	0.388726	-0.684755	0.622111
NDUFB5	0.115592	-0.68569	0.621708
BCOR	0.40614	-0.686682	0.621281
TFPT	0.248743	-0.687432	0.620958
METTL25	0.179974	-0.688527	0.620487
RPARP-AS1	0.211119	-0.688635	0.620441
GCFC2	0.061939	-0.689709	0.619979
RBM27	0.411963	-0.689827	0.619928
ZNF551	0.344462	-0.689857	0.619915
WDR5	0.432231	-0.690237	0.619752
MUT	0.560987	-0.691938	0.619022
RSAD2	0.477182	-0.692294	0.618869
GPALPP1	0.487701	-0.694709	0.617834
SOCS2	0.446455	-0.696939	0.61688
NSUN5P2	0.308518	-0.697177	0.616778
DNAJA3	0.420331	-0.697296	0.616727
ZNF12	0.2913	-0.697902	0.616468
TRIM52-AS1	0.337194	-0.698107	0.616381
KLRF1	0.535657	-0.701368	0.614989
ANKRD36B	0.262718	-0.701728	0.614835
LSM6	0.208279	-0.701949	0.614741
TAMM41	0.124913	-0.702776	0.614389
PCNP	0.365433	-0.703237	0.614193
SLC38A6	0.501178	-0.705795	0.613104
PURB	0.338644	-0.706095	0.612977
RNF185	0.692857	-0.706388	0.612853
PIGK	0.531862	-0.708561	0.61193
PNOC	0.273409	-0.708906	0.611784
TRIM37	0.724846	-0.709838	0.611389
ABHD15	0.22967	-0.710876	0.610949
MYO19	0.394737	-0.710911	0.610934
LINC00847	0.629016	-0.711478	0.610694
PHAX	0.510293	-0.712215	0.610382
AC005674.2	0.320853	-0.712544	0.610243
PRR4	0.443473	-0.7126	0.610219
MRPS21	0.512735	-0.714154	0.609563
HMGN2	0.388959	-0.71461	0.60937
PMS1	0.301767	-0.715076	0.609173
IFIH1	0.473503	-0.71582	0.608859
GLMP	0.418478	-0.716072	0.608753
PCYOX1	0.388495	-0.717536	0.608135
LINC00342	0.0887592	-0.717947	0.607962
ECI2	0.170433	-0.718496	0.607731
COQ5	0.459948	-0.718723	0.607635
TSEN15	0.616084	-0.719877	0.607149
LINC00106	0.507664	-0.720425	0.606919
RAPGEF6	0.261444	-0.721447	0.606489
HERC5	0.550081	-0.721683	0.60639
SNAPC2	0.324529	-0.722244	0.606154
HNRNPH2	0.38027	-0.722432	0.606075
EIF4B	0.256918	-0.723728	0.605531
ARAP2	0.540182	-0.724138	0.605359
SAP30	0.355534	-0.724709	0.605119
SLC30A6	0.314076	-0.726734	0.60427
NPHP3	0.30207	-0.729015	0.603316
ZDHHC8	0.489805	-0.729413	0.603149
SLC39A8	0.339714	-0.730089	0.602867
MRPS9	0.184637	-0.730628	0.602642
FARP2	0.607581	-0.734033	0.601221
RABEP2	0.419919	-0.734617	0.600978
FUNDC1	0.377492	-0.736086	0.600366
STT3A	0.380842	-0.736738	0.600095
ALKBH3	0.323815	-0.736825	0.600058
TATDN1	0.360583	-0.737127	0.599933
TWNK	0.150903	-0.737303	0.59986
AC126474.2	0.423773	-0.737725	0.599684
FOPNL	0.461807	-0.737836	0.599638
PRKAG2	0.655119	-0.739035	0.59914
ACSL3	0.61382	-0.740551	0.598511
TMEM261	0.666095	-0.740574	0.598501
TTC21B	0.166079	-0.741677	0.598044
SACM1L	0.354708	-0.741948	0.597931
FAM160B2	0.277911	-0.743007	0.597493
MTM1	0.388545	-0.745778	0.596346
PAXIP1-AS2	0.155598	-0.74659	0.596011
HINT2	0.176411	-0.746926	0.595872
STK26	0.396719	-0.751388	0.594032
BORCS7	0.385845	-0.752541	0.593557
CDC37L1	0.612994	-0.752973	0.59338
TERF1	0.429547	-0.756272	0.592024
NXPE3	0.388216	-0.757872	0.591368
ICMT	0.187175	-0.758903	0.590946
DPH3	0.482995	-0.760672	0.590221
ZHX2	0.416929	-0.760831	0.590156
NMRK1	0.575588	-0.761336	0.58995
DENND1B	0.319782	-0.764333	0.588726
LINC-PINT	0.566141	-0.766208	0.587961
TGFBR3	0.340167	-0.766532	0.587829
AL139317.3	0.377374	-0.767162	0.587572
BAG4	0.214568	-0.767322	0.587507
ABHD13	0.445019	-0.776646	0.583722
TBC1D7	0.386987	-0.778167	0.583107
ACLY	0.326868	-0.778977	0.58278
SMPD1	0.64552	-0.780069	0.582339
TNF	0.628147	-0.780205	0.582284
CCNG1	0.274198	-0.782067	0.581533
TTBK2	0.59191	-0.78217	0.581491
CHMP5	0.419227	-0.785012	0.580347
RABGGTB	0.334486	-0.786409	0.579786
BCL2A1	0.517915	-0.786652	0.579688
DCAF1	0.406746	-0.789698	0.578465
SASH3	0.374107	-0.793994	0.576745
CASZ1	0.575193	-0.797767	0.575239
GABPA	0.527767	-0.799225	0.574658
CAAP1	0.3796	-0.799382	0.574595
AP002807.1	0.460428	-0.800367	0.574203
LAMTOR3	0.211028	-0.806237	0.571872
FBXW4P1	0.514592	-0.814339	0.568669
TBC1D8	0.463144	-0.814907	0.568445
FAM228B	0.697709	-0.816242	0.567919
ASCC3	0.327926	-0.816484	0.567824
ZCCHC3	0.3509	-0.817468	0.567437
AUH	0.674828	-0.828283	0.563199
INPP1	0.472728	-0.831842	0.561811
SPCS2	0.435815	-0.832653	0.561496
LARP4	0.614324	-0.837488	0.559617
RBM48	0.504316	-0.840555	0.558429
EXOSC8	0.409597	-0.841446	0.558084
ITPRIPL2	0.359321	-0.842323	0.557745
SPRTN	0.639374	-0.842986	0.557488
ANXA4	0.404099	-0.847867	0.555606
HIST1H1D	0.493089	-0.852119	0.55397
PRDX3	0.508167	-0.854005	0.553247
S1PR1	0.349049	-0.85909	0.5513
MIB2	0.549676	-0.859643	0.551089
TIFA	0.390299	-0.862961	0.549823
NEDD1	0.779373	-0.865262	0.548947
C2orf69	0.555948	-0.875848	0.544934
ZNF721	0.449799	-0.881607	0.542763
LINC00467	0.370885	-0.889157	0.53993
PDSS2	0.422363	-0.889263	0.53989
WDR92	0.480356	-0.889537	0.539787
VEZT	0.463255	-0.891368	0.539103
MLH1	0.593788	-0.896171	0.537311
COA5	0.570124	-0.90509	0.534
GTF2B	0.413023	-0.905451	0.533866
NCAPG2	0.519539	-0.908044	0.532907
PRR11	0.64098	-0.909955	0.532202
ALAD	0.680818	-0.910909	0.53185
MPP6	0.828046	-0.918969	0.528887
MPC1	0.585781	-0.919978	0.528517
NOL6	0.66333	-0.92354	0.527214
PPA2	0.461337	-0.932143	0.524079
POLE	1.00898	-0.936573	0.522473
SLC35D2	0.336145	-0.941569	0.520666
STYX	0.568825	-0.946323	0.518953
VPS26A	0.69097	-0.946941	0.518731
MRPL14	0.648819	-0.957439	0.51497
ABL2	0.605884	-0.970043	0.510491
SNHG8	0.536115	-0.976042	0.508372
MOB4	0.795577	-0.991366	0.503001
OAF	0.761433	-0.99139	0.502993
VWA8	0.592567	-0.996977	0.501049
MED27	0.572349	-1.00317	0.498902
ZNF136	0.485312	-1.01298	0.495522
RNGTT	0.382361	-1.02642	0.490926
DNAJC15	0.671017	-1.02929	0.489952
NOG	0.675776	-1.05479	0.481369
POFUT2	0.577083	-1.09051	0.469597
GIMAP2	0.462516	-1.09679	0.467557
TMX1	0.442865	-1.11669	0.461151
XPOT	0.653404	-1.13582	0.455076
DESI2	0.614114	-1.14173	0.453217
POLE4	0.398933	-1.15447	0.449232
PGRMC1	0.434827	-1.17218	0.443749
